# *Ex vivo* susceptibility to antimalarial drugs and polymorphisms in drug resistance genes of African *Plasmodium falciparum*, 2016-2023: a genotype-phenotype association study

**DOI:** 10.1101/2024.07.17.24310448

**Authors:** Jason Rosado, Abebe A. Fola, Sandrine Cojean, Véronique Sarrasin, Romain Coppée, Rizwana Zaffaroulah, Azza Bouzayene, Liliane Cicéron, Ludivine Houzé, Rebecca Crudale, Lise Musset, Marc Thellier, Bruno Pradines, Jérôme Clain, Jeffrey A. Bailey, Sandrine Houzé, Investigation Study Group

## Abstract

**Background:** Given the altered responses to both artemisinins and lumefantrine in Eastern Africa, monitoring antimalarial drug resistance in all African countries is paramount.

## Supplementary appendix for "*Ex vivo* susceptibility to antimalarial drugs and polymorphisms in drug resistance genes of African *Plasmodium falciparum*, 2016-2023: a genotype-phenotype association study": Appendix_2.xlsx

### Sheet: MIP_probe_information
Chrom	Gene	MIP	Probe_sequence	capture_sequence	capture_start	capture_end	orientation	capture_size	extension_end	extension_start	ligation_end	ligation_start	mip_end	mip_start	target_aminoacid
chr14	PF3D7-1451200	PF3D7-1451200_S0_Sub0_mip0	TATTATAGTTAATAATATGAAAAATGCGTCTGATANNNNAGATCGGAAGAGCACACGTGACTCGCCAAGCTGAAGNNNNNNNNNNGAAAGAAGAAGAAAATGTATTAGTTCTT	GATAAAAGTAATGAATTGAATACTATTGCATGCAATGAGAAAAATATTGGATTAGAAGAAAAAGAAAATATTATAGTTAATATAAATAAGAATTATGTATCTGAAACTACTGATAATATATCATCAGAGTTTAAAGAGACAGAAAAAATTATACCAGATATAAATTTTGATAAATTAGATAAAGAGCATAATAATACAAAAGATAA	2098472	2098677	reverse	269	2098678	2098705	2098471	2098437	2098705	2098437	N71
chr14	PF3D7-1451200	PF3D7-1451200_S0_Sub0_mip1	ATTACTTATGTTCTGTTCTACTAAAATGTATATACNNNNAGATCGGAAGAGCACACGTGACTCGCCAAGCTGAAGNNNNNNNNNNAATTTATCAAAATTTATATCTGGTATAATTTTT	TCTGTCTCTTTAAACTCTGATGATATATTATCAGTAGTTTCAGATACATAATTCTTATTTATATTAACTATAATATTTTCTTTTTCTTCTAATCCAATATTTTTCTCATTGCATGCAATAGTATTCAATTCATTACTTTTATCAAGAACTAATACATTTTCTTCTTCTTTCAC	2098535	2098707	forward	241	2098534	2098502	2098708	2098742	2098742	2098502	N71
chr14	pfeef2	pfeef2_S0_Sub0_mip17	TTTTCCACTACTACAAcAAATATGTAAATGAGTNNNNAGATCGGAAGAGCACACGTGACTCGCCAAGCTGAAGNNNNNNNNNNCACTTACCTGTCTCTGAATCATTT	GGTTTCACCTCAGCTTTACGTGCTGCTACATCTGGTCAAGCTTTCCCACAATGTGTCTTTGATCACTGGTCTGTATTATATGACGATCCATTTGATTCAAACAAAAACTCATACAAAATTATTATGAACATCAGAGAAAGAAAAGGTATTAAAGTTGAAATGCCACAATTAGATCAATATTTAGATAAACTTTAAAAAATATTCTGCATTTT	2093206	2093417	forward	269	2093205	2093182	2093418	2093450	2093450	2093182
chr14	pfeef2	pfeef2_S0_Sub0_mip16	ACAAGATAGATTGGTTCAACTAATCTTGGGNNNNAGATCGGAAGAGCACACGTGACTCGCCAAGCTGAAGNNNNNNNNNNAATCAAATGGATCGTCATATAATACA	GACCAGTGATCAAAGACACATTGTGGGAAAGCTTGACCAGATGTAGCAGCACGTAAAGCTGAGGTGAAACCAAATGATTCAGAGACAGGTAAGTGAGATTGTATTTTTAATAATGGAGTACCTAATTTCTGTTCTTCTGATATAACAATACCTCTTCTTTTGTTCAAAACACCATACACACCACTAACAACATCTTGTGGACAACTGATATCG	2093064	2093276	reverse	269	2093277	2093302	2093063	2093034	2093302	2093034
chr14	pfeef2	pfeef2_S0_Sub0_mip15	AGGTATTGTTATATCAGAAGAACAGAAATTAGGNNNNAGATCGGAAGAGCACACGTGACTCGCCAAGCTGAAGNNNNNNNNNNTAGAATTCAGAATGTTAGATGTTCATAT	GCACGCTGATGCTATCCACAGAGGTGCTGGACAAATTATGCCTGCATGTAAAAAATGTATTTATGCATGTGAATTAACAGCTTTCCCAAGATTAGTTGAACCAATCTATCTTGTCGATATCAGTTGTCCACAAGATGTTGTTAGTGGTGTGTATGGTGTTTTGAACAAAAGAAG	2092950	2093123	forward	235	2092949	2092922	2093124	2093156	2093156	2092922
chr14	pfeef2	pfeef2_S0_Sub0_mip14	TTATCTGTTAACAAGTTAGGACCAATAGTTTCNNNNAGATCGGAAGAGCACACGTGACTCGCCAAGCTGAAGNNNNNNNNNNCTGTTAATTCACATGCATAAATACATTT	TTTACATGCAGGCATAATTTGTCCAGCACCTCTGTGGATAGCATCAGCGTGCATATGAACATCTAACATTCTGAATTCTATACCTCTCATGTTTTCTTCACATAAAACACCTTCTTTGGATGCCCATTGGAAAGCAGCAACACAATGTACTTTAATTTCGTTCATGTATTGAATACCACTTGTG	2092818	2093001	reverse	244	2093002	2093029	2092817	2092786	2093029	2092786
chr14	pfeef2	pfeef2_S0_Sub0_mip13	ATCCAAAGAAGGTGTTTTATGTGAAGAAANNNNAGATCGGAAGAGCACACGTGACTCGCCAAGCTGAAGNNNNNNNNNNACCAGAAGCTATAGATAAAAATAAAGTA	TCAGATAAAGATGATCCAAAAACAAGAGCAAACTACTTACACAGCAACTTTCAATGGGATAAGAACTTAGCTCTTAAAATTTGGGCTTTCGGTCCAGAAACTATTGGTCCTAACTTGTTAACAGATAACACAAGTGGTATTCAATACATGAACGAAATTAAAGTACATTGTGTTGCTGCTTTCCAATGGGC	2092690	2092880	forward	248	2092689	2092662	2092881	2092909	2092909	2092662
chr14	pfeef2	pfeef2_S0_Sub0_mip12	TGGATCAGATACAATGAAATCAATTTGTGCNNNNAGATCGGAAGAGCACACGTGACTCGCCAAGCTGAAGNNNNNNNNNNGGACCGAAAGCCCAAATTTTAA	GAGCTAAGTTCTTATCCCATTGAAAGTTGCTGTGTAAGTAGTTTGCTCTTGTTTTTGGATCATCTTTATCTGATACTTTATTTTTATCTATAGCTTCTGGTAAACCTTCAGCTAATGGATAAGCTTTCATGAATAAACGGTTGTGTTTGTTTGGTGATTTTCCTAAACAAGTTATGGTAGATTCTTCTGTTACTGTTTCTCTGTATGAGACGAC	2092549	2092762	reverse	266	2092763	2092784	2092548	2092519	2092784	2092519
chr14	pfeef2	pfeef2_S0_Sub0_mip11	TCATACAGAGAAACAGTAACAGAAGAATCNNNNAGATCGGAAGAGCACACGTGACTCGCCAAGCTGAAGNNNNNNNNNNAATACAGTGTGTCACCTGTTGT	GCGTGTTGCTGTCAAACCAAAAGATAGCAAACAATTACCAAAATTAGTTGACGGTCTTAAGAAATTAGCAAAATCAGATCCTTTAGTCTTATGTACTACCGATGAAAGTGGAGAACACATTATATCTGGTTGTGGTGAATTACATATTGAAATATGTTTGAAAGATTTAAAAGACGAATATGCACAAATTGATTTCATTGTATCTGATCCAGTCGTC	2092338	2092554	forward	268	2092337	2092316	2092555	2092583	2092583	2092316
chr14	pfeef2	pfeef2_S0_Sub0_mip10	AGTACCTGATTTTACTATATATTGATCTACACCANNNNAGATCGGAAGAGCACACGTGACTCGCCAAGCTGAAGNNNNNNNNNNTATGTAATTCACCACAACCAGATATAAT	GTGTTCTCCACTTTCATCGGTAGTACATAAGACTAAAGGATCTGATTTTGCTAATTTCTTAAGACCGTCAACTAATTTTGGTAATTGTTTGCTATCTTTTGGTTTGACAGCAACACGCACAACAGGTGACACACTGTATTTCATATCAGCAATATTGTGAGCTTCTTTAAATGTAGTAAT	2092276	2092455	reverse	242	2092456	2092483	2092275	2092242	2092483	2092242
chr14	pfeef2	pfeef2_S0_Sub0_mip3	TATCTCTACATATACTGACAAATTAATGGGTGANNNNAGATCGGAAGAGCACACGTGACTCGCCAAGCTGAAGNNNNNNNNNNGAAGTTACTGCAGCATTAAGAGTT	ACAGATGGTGCTTTAGTTGTTGTTGATACTATTGAAGGTGTATGTGTACAAACAGAAACTGTCTTATATCAAGCCTTAGGAGAAAGGATTAAGCCTGTGTTACACGTTAATAAAGTTGACAGAGCTTTATTGGAATTACAAATGGAAGTTGAAGATATTTATCAAACCTTTGCAAGAACTATTGAAAGTGTTAATGTCAT	2091247	2091446	forward	257	2091246	2091223	2091447	2091479	2091479	2091223
chr14	pfeef2	pfeef2_S0_Sub0_mip2	TTCTCCATCTTCTAAATCATGTTCAAAATACATNNNNAGATCGGAAGAGCACACGTGACTCGCCAAGCTGAAGNNNNNNNNNNTCAACTTTATTAACGTGTAACACA	GGCTTAATCCTTTCTCCTAAGGCTTGATATAAGACAGTTTCTGTTTGTACACATACACCTTCAATAGTATCAACAACAACTAAAGCACCATCTGTAACTCTTAATGCTGCAGTAACTTCTGATGAGAAATCTACATGCCCTGGGGAATCAATAAGGTTAATTAAAAAGGGCTTCTTTCC	2091163	2091341	reverse	236	2091342	2091365	2091162	2091130	2091365	2091130
chr14	pfeef2	pfeef2_S0_Sub0_mip1	TTTTTAATTAACCTTATTGATTCCCCAGGGNNNNAGATCGGAAGAGCACACGTGACTCGCCAAGCTGAAGNNNNNNNNNNCAAAACCAAACAAATTAGGAACAT	GTCTGTTATAGCACATGTCGATCATGGGAAATCAACATTAACAGACTCTCTAGTTTCTAAGGCTGGTATTATATCTAGTAAGAATGCTGGAGATGCTCGTTTTACTGATACTAGGCAGGATGAACAAGAAAGATGTATTACTATTAAATCCACTGGTATATCTATGTATTTTGAACATGATTTAGAAGATGGAGAAGGAAAGAAGCCC	2090967	2091174	forward	262	2090966	2090943	2091175	2091204	2091204	2090943
chr14	pfeef2	pfeef2_S0_Sub0_mip0	GTAAAGTTCACCATTTTGCTATCAGTTTTNNNNAGATCGGAAGAGCACACGTGACTCGCCAAGCTGAAGNNNNNNNNNNGTGGATTTAATAGTAATACATCTTTCTT	GTTCATCCTGCCTAGTATCAGTAAAACGAGCATCTCCAGCATTCTTACTAGATATAATACCAGCCTTAGAAACTAGAGAGTCTGTTAATGTTGATTTCCCATGATCGACATGTGCTATAACAGACATGTTCCTAATTTGTTTGGTTTTGTTCATGATCTCACGAACTTGATCTACC	2090916	2091091	reverse	233	2091092	2091119	2090915	2090887	2091119	2090887
chr14	pfeef2	pfeef2_S0_Sub0_mip7	TGATGTATATATCAAAAATGGTTCCTACATCTGNNNNAGATCGGAAGAGCACACGTGACTCGCCAAGCTGAAGNNNNNNNNNNTTATTGACAGGAAAACAACTTTTAAAA	AAAGCTATGCAATTGTGGTTACCAGCAGGTGATACATTATTAGAAATGATTGTTACACACTTACCTTCTCCAGCTGATGCACAAAAATACCGTGTTGAAAACTTATATGAAGGTCCAATGGATGATGAAGCAGCTAATGCCATTCGTAATTGTGATCCTAATGGTCCATTAA	2091835	2092006	forward	232	2091834	2091808	2092007	2092039	2092039	2091808
chr14	pfeef2	pfeef2_S0_Sub0_mip6	AATTGACAGAAACCTCTTTTATAACCTTCTNNNNAGATCGGAAGAGCACACGTGACTCGCCAAGCTGAAGNNNNNNNNNNACACGGTATTTTTGTGCATCA	GCTGGAGAAGGTAAGTGTGTAACAATCATTTCTAATAATGTATCACCTGCTGGTAACCACAATTGCATAGCTTTTTTTAAAAGTTGTTTTCCTGTCAATAATTTGTCATCTCCTTTTAATTCTACACCAATATTTGTTAACATTTTGGTATATTTTTCTTTATCATCATTCATGATAGATTGACACAAGTTTAAAATTGGTTCCATAATA	2091699	2091908	reverse	261	2091909	2091929	2091698	2091669	2091929	2091669
chr14	pfeef2	pfeef2_S0_Sub0_mip5	AACCAATTTTAAACTTGTGTCAATCTATCATGNNNNAGATCGGAAGAGCACACGTGACTCGCCAAGCTGAAGNNNNNNNNNNCCAGAAAAAGGTACTGTATCTTTT	GGTTCTGGTTTACAAGGATGGGCATTTACCTTAGAAACCTTTTCAAGAATCTATTCCAAAAAATTTGGTATCGAAAAAAAGAAAATGATGCAACGTTTATGGGGTAACAGTTTTTATGACGCCAAAACCAAAAAATGGTCTAAGAATCAACAAGAAGGTTATAAAAGAGGTTTCTGTCAATTTATTATGG	2091517	2091706	forward	246	2091516	2091493	2091707	2091738	2091738	2091493
chr14	pfeef2	pfeef2_S0_Sub0_mip4	ACATTAACACTTTCAATAGTTCTTGCAAAGNNNNAGATCGGAAGAGCACACGTGACTCGCCAAGCTGAAGNNNNNNNNNNTTTTGGTTTTGGCGTCATAAAAA	CTGTTACCCCATAAACGTTGCATCATTTTCTTTTTTTCGATACCAAATTTTTTGGAATAGATTCTTGAAAAGGTTTCTAAGGTAAATGCCCATCCTTGTAAACCAGAACCAAAAGATACAGTACCTTTTTCTGGATATACTTGAATATCACCCATTAATTTGTCAGTATATGTAGAGATAATG	2091444	2091626	reverse	236	2091627	2091649	2091443	2091414	2091649	2091414
chr14	pfeef2	pfeef2_S0_Sub0_mip9	ATTTAAAGAAGCTCACAATATTGCTGATATGANNNNAGATCGGAAGAGCACACGTGACTCGCCAAGCTGAAGNNNNNNNNNNTTTATGCTTTTGGTCGTGTCTTT	TCTGGTACTGTTGCTACAGGACAAAAAGTTAGAATTCAAGGACCACACTATGTTCCAGGTGAAAAAACAGATTTGTATGAAAAGAATATTCAAAGAACTGTTTTAATGATGGGTAGATATACTGAACAAGTACAAGATGTTCCATGTGGTAACACATGTTGTTTAGTTGGTGTAGATCAATATATAGTAAAATCAGGTACTATTACTAC	2092075	2092283	forward	264	2092074	2092052	2092284	2092315	2092315	2092052
chr14	pfeef2	pfeef2_S0_Sub0_mip8	ATCACAATTACGAATGGCATTAGCTGNNNNAGATCGGAAGAGCACACGTGACTCGCCAAGCTGAAGNNNNNNNNNNTGTTCAGTATATCTACCCATCATTAAAA	CAGTTCTTTGAATATTCTTTTCATACAAATCTGTTTTTTCACCTGGAACATAGTGTGGTCCTTGAATTCTAACTTTTTGTCCTGTAGCAACAGTACCAGAAAAGACACGACCAAAAGCATAAAATCTACCCTTATCAGATGTAGGAACCATTTTTGATATATACATCATTAATGGACCATTAGG	2091991	2092174	reverse	238	2092175	2092202	2091990	2091965	2092202	2091965
chr12	Pfatp4	Pfatp4_S0_Sub0_mip0	TTTATATGTTTAAAATGTACATGTGGTAAAAATTTNNNNAGATCGGAAGAGCACACGTGACTCGCCAAGCTGAAGNNNNNNNNNNAATAGAAACATGTGGATGCATTTA	GCATGTAGTATATCTGCAACTTTAACATTTCTTTCAACATGTATACCTGGTATTACTTCTATTTTGAATACAACATGTTTGTTATGGTGGCAATATTTATTAGCTATATTTTGGGCTCTTTTAAATTTATTCTTAGATGAAATAGTACCAAAGGTTATATATAGAAGAAAATATATGACTATTAAGAATTAAAAATTTATATTAACAT	528989	529196	reverse	267	529197	529220	528988	528954	529220	528954
chr12	Pfatp4	Pfatp4_S0_Sub0_mip1	ATATAAATGCCATTGTTCTACCACGTNNNNAGATCGGAAGAGCACACGTGACTCGCCAAGCTGAAGNNNNNNNNNNCTAAGAATAAATTTAAAAGAGCCCAAAA	TATAGCTAATAAATATTGCCACCATAACAAACATGTTGTATTCAAAATAGAAGTAATACCAGGTATACATGTTGAAAGAAATGTTAAAGTTGCAGATATACTACATGCTAAATGCATCCACATGTTTCTATTAAATACTTTATAGAAAGGTTCCCAACTTCTTACTGTATAAGCTCTAAGCATTTCACACCAAACAGCTG	529089	529288	forward	254	529088	529061	529289	529314	529314	529061
chr12	Pfatp4	Pfatp4_S0_Sub0_mip2	ATACAGTAAGAAGTTGGGAACCTTTCNNNNAGATCGGAAGAGCACACGTGACTCGCCAAGCTGAAGNNNNNNNNNNTCCACCCAGAATTAAGATTAAGAAT	GCAAGATGGTTGTAGTGGTGATTTAACACTTGATGAAAATGGATGGTGTAGGCCAAAGGATAATAAAACGTCTGATGGATACAATGATGAACTTGAGGGAATATTAAAAAAAGGTTTTGAAGATGTCACGGCAAAAGGTTCAAAACGTGGTAGAACAATGGCATTTATATCAGCTGTTTGGTGTGAAATGCTTAGAGCTT	529259	529458	reverse	251	529459	529483	529258	529233	529483	529233
chr12	Pfatp4	Pfatp4_S0_Sub0_mip3	AAAAACTAACATTCGTTACCCATCCANNNNAGATCGGAAGAGCACACGTGACTCGCCAAGCTGAAGNNNNNNNNNNTTTTTAATATTCCCTCAAGTTCATCATT	GTATCCATCAGACGTTTTATTATCCTTTGGCCTACACCATCCATTTTCATCAAGTGTTAAATCACCACTACAACCATCTTGCATTCTTAATCTTAATTCTGGGTGGACAATATCAGATAATGGATTAATGTTTTCTACTTTTCCTTTAGCTGCTCCCCAAAAGTTAACTGCTTCATTATTTTGTGGATCCC	529377	529567	forward	245	529376	529349	529568	529593	529593	529349
chr12	Pfatp4	Pfatp4_S0_Sub0_mip5	TTTTCATATTATCATCATTTGGTGGTTCTNNNNAGATCGGAAGAGCACACGTGACTCGCCAAGCTGAAGNNNNNNNNNNTACAGAAATATTTATACTCATGGTATACATTT	GCATCATTTACATCTACCAAATTAACAGTTTTACACAAATTGTGAATGCCATTCAAGTTATAAAAACCTGTACATATATACAATGAAAAAGCCAATGATAACAAGACACATAATGCTTCAAAAATGGTATGTGGTAAAATTCCATAAAACCACCAACGTTTCGTCATAATTGGTTGCTTTTTAGGTCTAGGTGGAG	529660	529855	forward	257	529659	529628	529856	529884	529884	529628
chr12	Pfatp4	Pfatp4_S0_Sub0_mip6	AATTATGACGAAACGTTGGTGGTTNNNNAGATCGGAAGAGCACACGTGACTCGCCAAGCTGAAGNNNNNNNNNNCTCAAATATTCAAAAATTTGTATGTTTCTT	GCTTGGAACAAATATTGGTGAAATAATTTACTTATCTGTTGCTATTGTTGCACAAATGCCTTTTCCATTAGAAGCCTTACAAATATTGTTTTTGAATTTAATGACAGATGGATGTCCAGCTGTTGCCTTATCAAGAGAACCACCAAATGATGATAATATGAAAACTCCACCTAGACCTAAAAAGCAACC	529831	530019	reverse	243	530020	530049	529830	529807	530049	529807
chr12	Pfatp4	Pfatp4_S0_Sub0_mip7	AACACCTATATCTGCAGCCTTCANNNNAGATCGGAAGAGCACACGTGACTCGCCAAGCTGAAGNNNNNNNNNNATTTGTAAGGCTTCTAATGGAAAA	GGCATTTGTGCAACAATAGCAACAGATAAGTAAATTATTTCACCAATATTTGTTCCAAGCAAGAAACATACAAATTTTTGAATATTTGAGAAAATAGTTCTTCCTACATCTATTGCACTAACAACTGTACAAAAGTTGTCATCAATTAAAATCATTTCAGATGCTCCTTTAGCTACTTCTGTTCCATTAATACCCATAGC	529960	530159	forward	247	529959	529936	530160	530182	530182	529936
chr12	Pfatp4	Pfatp4_S0_Sub0_mip8	TTTTGTACAGTTGTTAGTGCAATAGATGNNNNAGATCGGAAGAGCACACGTGACTCGCCAAGCTGAAGNNNNNNNNNNGAATTTACTGATAAAATTTTAATATATTCAAGA	GCACAACCGGAAGATAAAATAACAATTGTTCAATCTTTAAAGAGAAAAGGATATTTAGTTGCTATGACAGGAGATGGAGTTAATGATGCACCTGCATTGAAGGCTGCAGATATAGGTGTTGCTATGGGTATTAATGGAACAGAAGTAGCTAAAGGAGCATCTGAAATGATTTTAATTGATGACAAC	530094	530279	reverse	247	530280	530312	530093	530066	530312	530066
chr12	Pfatp4	Pfatp4_S0_Sub0_mip9	TATTAATTTTCCAATAGCAACCGCAGNNNNAGATCGGAAGAGCACACGTGACTCGCCAAGCTGAAGNNNNNNNNNNTCTCCTGTCATAGCAACTAAATAT	CCTTTTCTCTTTAAAGATTGAACAATTGTTATTTTATCTTCCGGTTGTGCTCTTGAATATATTAAAATTTTATCAGTAAATTCATCTAATTGATCATTTGGTAAAATTGGTTCATTTGGATTTTTATTAATATGTAATTCTGAACATTCTATAGCTAAAGAATTAATATCTTCTACTTGTTCAGATTTCTCTTCTATCAAACC	530230	530432	forward	253	530229	530206	530433	530458	530458	530206
chr12	Pfatp4	Pfatp4_S0_Sub0_mip12	AATAGTACAATAACACAAGAAGAAAGAAATGNNNNAGATCGGAAGAGCACACGTGACTCGCCAAGCTGAAGNNNNNNNNNNTGATTTAGAAGTTACATTTAATTCATCA	AGAAAAATGAAAATCACTTTTTATAAATTAAAAACAGTAAATGTTTTCGAGAATGTATATTTAGATAAACCTGGTAAAGTATATACACATGTTGCTTTGATCAAAGGTGCACCTGATAGATTACTTGATAGAAGTACCCATTTATTAGAAGAAACATCTATGAAAAAAGTACAAGTTTCATGG	530766	530948	reverse	242	530949	530976	530765	530735	530976	530735
chr12	Pfatp4	Pfatp4_S0_Sub0_mip13	TTTTAAAGTTTTGGGATCTCTTGATAATGTNNNNAGATCGGAAGAGCACACGTGACTCGCCAAGCTGAAGNNNNNNNNNNCTTTACCAGGTTTATCTAAATATACATT	CTCGAAAACATTTACTGTTTTTAATTTATAAAAAGTGATTTTCATTTTTCTTGATGAATTAAATGTAACTTCTAAATCATCTAATCTTTGAAAATTATCCAAATAAGATTTGTGATTTGGATTATTAATAAAACTATATCCTACTTTAGCAGCAGCAACAACAATTGGTCCTTCACTCATATTACCATGTATTCCCCA	530898	531095	forward	256	530897	530870	531096	531125	531125	530870
chr12	Pfatp4	Pfatp4_S0_Sub0_mip10	ATATTAATTCTTTAGCTATAGAATGTTCAGAATTANNNNAGATCGGAAGAGCACACGTGACTCGCCAAGCTGAAGNNNNNNNNNNGTTAATTATGATGAAAATGGTGGTTTTA	TACCTATGGGTTATGTTGCATCATTTGATCCCCCAAGACCTGGAGTAAAAGAAGCTATACAAACATGTAGAGAAGCACAAGTTAAAGTTATTATGATTACAGGGGATCAAAAACCTACTGCGGTTGCTATTGGAAAATTAATAGGTTTGATAGAAGAGAAATCTGAACAAGTAGAAG	530399	530575	reverse	240	530576	530603	530398	530364	530603	530364
chr12	Pfatp4	Pfatp4_S0_Sub0_mip11	TTTCATAGATGTTTCTTCTAATAAATGGGTNNNNAGATCGGAAGAGCACACGTGACTCGCCAAGCTGAAGNNNNNNNNNNGGGATCAAATGATGCAACATAAC	CCATAGGTATAAAACCACCATTTTCATCATAATTAACATATTTTAATCTTTCATCTGCATCTTCTAATTTTTTCAATTCTTCAATATTTTGATCCGTTAGTGGCTTAATACATATGGATAAAACTCTTAAAGCTTTTTGTGATAATTCCAAATTCTTTTTTATTAATACATTTCTTTCTTCTTGTGTTATTGTACTATTCCATGAAACTTGTACTTT	530567	530783	forward	270	530566	530544	530784	530813	530813	530544
chr12	Pfatp4	Pfatp4_S0_Sub0_mip16	AATTAATGCAGTTACCATTTGTAAAAATTCTTCCNNNNAGATCGGAAGAGCACACGTGACTCGCCAAGCTGAAGNNNNNNNNNNTGTTATTATTATTATTGGTGTAGGTTTT	GCTGTATCTTCCATTCCAGAAGGTTTACCTATGGTTGTTACTATCACCTTATCAGCAGGAGCTAAAGATATGGTTAAAAAAAATGCAAATGTAAGAAAACTACCAGCTGTTGAAACTTTAGGATGCTGTTCAGTCATATGTTCTGATAAAACCGGTACATTAACTGAAGGAAAAATGACAGC	531412	531593	reverse	244	531594	531621	531411	531378	531621	531378
chr12	Pfatp4	Pfatp4_S0_Sub0_mip17	TAATTTATTTAATGCTACTTGAAGAGGTGTNNNNAGATCGGAAGAGCACACGTGACTCGCCAAGCTGAAGNNNNNNNNNNTAACCATATCTTTAGCTCCTGC	TGATAAGGTGATAGTAACAACCATAGGTAAACCTTCTGGAATGGAAGATACAGCAAAACCTACACCAATAATAATAATAACAAAGGTTGGATCTTTATCTGCATGTGCTGGATCTCTATATTTAATAATAACAGCTAAGCTGATAATAACAACTAATACAATAATAGCTATTAAACCAATTAAACCACC	531540	531728	forward	241	531539	531518	531729	531758	531758	531518
chr12	Pfatp4	Pfatp4_S0_Sub0_mip14	AAGGACCAATTGTTGTTGCTGCTGNNNNAGATCGGAAGAGCACACGTGACTCGCCAAGCTGAAGNNNNNNNNNNGGTGGTTTATTTGATTCTAATGAATTAA	CTAGCGAAAAAAAGAAAGAGATTGTGATAGCAAAGAATCAAAACACATCATATGATAAAGTTTTGTATAATTATGGTAATCCTTCAAACAAATCTGTTATTGTAGACAAAACGAGGTCATTAATGTTTGCTGCTTATTTAAATTCATATGATACTACATTATCAAGAGATCCCAAAACTTTAAAATGGGGAATACATGGTAATATGAGTG	531071	531280	reverse	262	531281	531308	531070	531047	531308	531047
chr12	Pfatp4	Pfatp4_S0_Sub0_mip15	AAAGTTTCAACAGCTGGTAGTTTTCTNNNNAGATCGGAAGAGCACACGTGACTCGCCAAGCTGAAGNNNNNNNNNNTGATGTGTTTTGATTCTTTGCTAT	CACAATCTCTTTCTTTTTTTCGCTAGTTAATTCATTAGAATCAAATAAACCACCACATGGTTCAAAACCTTTTGTTGGATAAAAATCAAATGTTTTCGTTAATTTGTTATTTTCATCACTTAAGGAAGAATTTTTACAAATGGTAACTGCATTAATTGCTGTCATTTTTCCTTCAGTTAATGTACCGGTTTTATCAGAACATATGACTGAACAGCATCCT	531255	531474	forward	270	531254	531231	531475	531500	531500	531231
chr12	Pfatp4	Pfatp4_S0_Sub0_mip18	TATTATTAAATATAGAGATCCAGCACATGCNNNNAGATCGGAAGAGCACACGTGACTCGCCAAGCTGAAGNNNNNNNNNNCCTTTTGCAACGAATTTATGTTTT	GCTACCACATCTGTAACTAGCGGTTCTGGTAAAGGTATTGTTATATCCACAGGTTTAGATACACAAGTAGGAAAAATTGCATCCCAATTAAAAAAAAGCAGTAAAGGAAGTAAATTAACACCTCTTCAAGTAGCATTAAATAAATTAGGTGGTTTAATTGGTTTAATAGCTATTATTGTATTAGTTGTTATTATCAGCTTAGCTGT	531670	531875	reverse	260	531876	531899	531669	531640	531899	531640
chr12	Pfatp4	Pfatp4_S0_Sub0_mip19	TATAACTACCTTCTGACCATTTCTTAACANNNNAGATCGGAAGAGCACACGTGACTCGCCAAGCTGAAGNNNNNNNNNNGGATATAACAATACCTTTACCAGAAC	CGCTAGTTACAGATGTGGTAGCAAAACATAAATTCGTTGCAAAAGGTGTAGACAAATTATCTGCTACAATGGTTTTTTTAATATCTTCTGATTCTCCTGTTAATAAACTTTCATTCGTTTTAAGTTCAATAACATCAAATAATCTCAAATCAGCTGAAATAGAATCACCAGTATTAATAAGAACAACATCACCAACAACAACTTCTCGAGACGG	531854	532067	forward	269	531853	531828	532068	532096	532096	531828
chr12	Pfatp4	Pfatp4_S0_Sub0_mip24	AATAATGTAGAAGACGGAGATAATGAAAATNNNNAGATCGGAAGAGCACACGTGACTCGCCAAGCTGAAGNNNNNNNNNNACATATACATTTCATTTTGTTAATCAATAG	TTATGAGTTCTCAAAATAATAATAAACAGGGTGGACAAGATATTAATAATAAAAAAGACAGTGATGACATAAAACCTTCTGTAAGCAAAGAAGATTTAATAAATTCATTAAAAAATGATGAATTAAATAAAAATACAACGATGGATCAAAACGACATGAAAAAAAATGAAAATATGAATATTAAGAAAAATGAAGTTTTAAATAATTCC	532593	532801	reverse	269	532802	532831	532592	532563	532831	532563
chr12	Pfatp4	Pfatp4_S0_Sub0_mip23	TGATCCATCGTTGTATTTTTATTTAATTCATCNNNNAGATCGGAAGAGCACACGTGACTCGCCAAGCTGAAGNNNNNNNNNNACTTTCAGATGCATAATAATTATATCCT	ATAGATTTAGGTGATTCTTCTACTTTTACAATAGAATTATTGTCATCATTCTTTTCTCCATTTATATTATTCAATCCTTCTTTACTTTTATTCATAAATTTCGAATTTTCATTATCTCCGTCTTCTACATTATTGGAATTATTTAAAACTTCATTTTTCTTAATATTCATATTTTCATTTTTTTTCATGTCGTTT	532459	532653	forward	255	532458	532431	532654	532685	532685	532431
chr12	Pfatp4	Pfatp4_S0_Sub0_mip22	TTAATATTTTTATCACAATATTGTAGTCCTGTTGTNNNNAGATCGGAAGAGCACACGTGACTCGCCAAGCTGAAGNNNNNNNNNNATGGAGAAAAGAATGATGACAATAATT	CTATTGTAAAAGTAGAAGAATCACCTAAATCTATAGGATATAATTATTATGCATCTGAAAGTATTGAAAATTTATGTAAAGAATTTGGTTTAGAAAGTATAAATACTGGTTTAAATTCTGAACAAGTAAAAATAAATAGAGACAAATATGGAGAAAACTTTATTGAAAAAGATGAAGTGGTACCTGTATGG	532302	532492	reverse	253	532493	532519	532301	532267	532519	532267
chr12	Pfatp4	Pfatp4_S0_Sub0_mip21	TCTTTACATAAATTTTCAATACTTTCAGATGCNNNNAGATCGGAAGAGCACACGTGACTCGCCAAGCTGAAGNNNNNNNNNNGGTAACTATACTTATAATAGCGACTC	CTTCAACAACTTCATTTAATGCAAGACTAGCTACAGCAGCAACTAACAATAACAAAACAACAGGACTACAATATTGTGATAAAAATATTAACCATACAGGTACCACTTCATCTTTTTCAATAAAGTTTTCTCCATATTTGTCTCTATTTATTTTTACTTGTTCAGAATTTAAACCAGTATTTATACTTTCTAAACCAAAT	532211	532410	forward	258	532210	532185	532411	532442	532442	532185
chr12	Pfatp4	Pfatp4_S0_Sub0_mip20	AAGTTGTTGTTGGTGATGTTGTTCTTNNNNAGATCGGAAGAGCACACGTGACTCGCCAAGCTGAAGNNNNNNNNNNTTGTAGTCCTGTTGTTTTGTTATT	GTTAGTTGCTGCTGTAGCTAGTCTTGCATTAAATGAAGTTGTTGAAGGAGTCGCTATTATAAGTATAGTTACCTTGAATGCTTGCTTAGCAACCTATATGGAAAAATCATCAGGTGATGCTATAGGCAAATTAGCTGAAATGGCTTCACCACAATGTACTGTGTTAAGAAATGGTCAGAAGGTAGTTATACCGTCTCGAG	532058	532257	reverse	250	532258	532281	532057	532032	532281	532032
chr10	pph	pph_S0_Sub0_mip0	ATCAAAAAGATGAAGAACGTATATATATAAAAGATNNNNAGATCGGAAGAGCACACGTGACTCGCCAAGCTGAAGNNNNNNNNNNTCAAAATGTGAAGTAACTAATGAAGAT	GCTCCTAGTGACGAAGATATATCTTATGAAGATGATTTTGAAGGAGAATTTGTAAATCTAAAAGATCAAGAGGATGAAATACATATGTTTTTAGATGATGATTTTGAGGGTGAATTTGTATATTTGAAAGATGATAAAAATGATGAAGATTATACATATATGGATGATTATATGGATGGTAAATATTCAAATGTCAAAC	490528	490726	forward	261	490527	490501	490727	490761	490761	490501	V1157
chr6	Sec14	Sec14_S0_Sub0_mip0	TCCATTTATGTATACTATCAATATGTACAACANNNNAGATCGGAAGAGCACACGTGACTCGCCAAGCTGAAGNNNNNNNNNNTTACTTTTGTTTTTGTGATTATCCTCTT	CATCATGTTCATTATTTGTAGAAACAATCTGATGAGAAGTACTAATTTCAGGTGGTACATTTTCTTTCAAATATTTTATATACTCATTTATACATTTAAAATTTGATTTGACAAGTATAACATTTTTTAAAAATGGGAATCGTTTCGTAATATAATTAATTGTTATATTTGATAAAAATAAATTTTTTATTTTAAAAA	1066894	1067091	reverse	258	1067092	1067119	1066893	1066862	1067119	1066862	N615
chr6	Sec14	Sec14_S0_Sub0_mip1	AAAAAGGAAAGGTTATATAATAATCCTTCTACAGNNNNAGATCGGAAGAGCACACGTGACTCGCCAAGCTGAAGNNNNNNNNNNACGAAACGATTCCCATTTTTAAAA	AATGTTATACTTGTCAAATCAAATTTTAAATGTATAAATGAGTATATAAAATATTTGAAAGAAAATGTACCACCTGAAATTAGTACTTCTCATCAGATTGTTTCTACAAATAATGAACATGATGAAGAGGATAATCACAAAAACAAAAGTAATATAATAATAAAAAATAATATGAATGAAAAGGAAGAAGAAATC	1066968	1067162	forward	253	1066967	1066944	1067163	1067196	1067196	1066944	N615
chr4	PI4K	PI4K_S0_Sub0_mip1	ACTTATGTTTATATAAAAACCTCTCTCTTTATTAANNNNAGATCGGAAGAGCACACGTGACTCGCCAAGCTGAAGNNNNNNNNNNCTTTTGTCGTAATAATGATATACACTAA	AATTATTTATATTCACCATCATATCATTGTCATTGTCATTATGGTAATTGTTGTGGTAATTAATTAAATCCATCTTGACTTTATTATCCTTTTCCATAAGAATATTCCTTTCTTTTGTTTTACTCATATTTAAGTATAAATCATCATTTTTTTCATTATAAATATTGTATATATATTTAACATAACT	881071	881257	reverse	250	881258	881285	881070	881036	881285	881036	S915
chr4	PI4K	PI4K_S0_Sub0_mip0	CAAAAGAAAGGAATATTCTTATGGAAAAGGNNNNAGATCGGAAGAGCACACGTGACTCGCCAAGCTGAAGNNNNNNNNNNGGAAATGTTGATTATTCTGTATATCAAA	GAAATGATAGCCATATGTTCATAAATCCTAAAAAAACAAATTACATTGTACATAATAATATATCCTATGAACATGAAACGCAAAATAATAATAAGATATTTTTTAATAAAGAGAGAGGTTTTTATATAAACATAAGTAGTTATGTTAAATATATATACAATATTTATAATGAAAAAAATGATGATTTATACTTAAATATGAGTAAAA	880934	881140	forward	265	880933	880906	881141	881170	881170	880906	S915
chr3	pfcarl	pfcarl_S0_Sub0_mip48	AAAAATATTTTTACACGGAACTGCAAAANNNNAGATCGGAAGAGCACACGTGACTCGCCAAGCTGAAGNNNNNNNNNNCTTGGAAGGGAACATACTATCAA	GGTTACGACTGGCATGGACATATATCCCAACCGTCTGCATTTAAAAAAAAAAATAATAATAAATAATAAAGTGAAAAAATATATATGTCAATATATATGCACACAATCATATTCCTTTTATACACCTAAATTCAAATACATGTAATAAATAAATAAAAAATAAACCAAACAAAAAAAAAAGGTACCTCGTCGGTATGTGGGAAAAGGA	927250	927457	reverse	259	927458	927480	927249	927222	927480	927222
chr3	pfcarl	pfcarl_S0_Sub0_mip23	ATGCTTCAAATTTATTATCTACAAATTCATTAGAANNNNAGATCGGAAGAGCACACGTGACTCGCCAAGCTGAAGNNNNNNNNNNTTGTCATCATCATTATTATGCGAA	CATGCATTGAACATATTATCATTTGCCTTCATATTGAGAAGATCGCAATTGTTATGTTTTTCGGTTGTACAATAACTAGCGTTATTCATTACATCACTCATAATAATATGATTGTCATTATTATTGTCATTATTATTTTCCATATTATTATCCATATTATTGTTAGGATCATTCATTTTTGTATCTTTATCCTTCCCATACTGCTCACACG	924906	925116	reverse	270	925117	925140	924905	924871	925140	924871
chr3	pfcarl	pfcarl_S0_Sub0_mip21	TTATTAGACATATTCACACATTTTCCCATANNNNAGATCGGAAGAGCACACGTGACTCGCCAAGCTGAAGNNNNNNNNNNAGGATCATTCATTTTTGTATCTTTATC	CTTCCCATACTGCTCACACGATGCTTCAAATTTATTATCTACAAATTCATTAGAATAATTTTCGCCTTTGTTCGTATCAATATGATCATTTTTGCTTGCACACAATTTATTGTTCCTACCTATAACACGTTTTGCACACATTAATAAATTTCTCATGTTCTTATTATTCTGTTTTGTTTTCTCC	924742	924925	reverse	241	924926	924952	924741	924712	924952	924712
chr3	pfcarl	pfcarl_S0_Sub0_mip26	AAAATAATAAGAAGGATTCAAAGAATATGAAGAATNNNNAGATCGGAAGAGCACACGTGACTCGCCAAGCTGAAGNNNNNNNNNNCGCATAATAATGATGATGACAAAATAAT	TAAAAAAGGTTGCCATGATTTGAAGTACAAAAAAGATAATCAAAATTGTAATAGCTTTATGGTAAATGAGAAGAATGATGATAAATTTATAAATGATACAAATAAATGTAACCCATTTTTAGTTAAAAGCTTTTATAAGGATGAAAAATATAAAAAGAGTAATGATGATTTTACAAAATTGAACG	925147	925331	forward	248	925146	925119	925332	925366	925366	925119
chr3	pfcarl	pfcarl_S0_Sub0_mip24	TAGCGTTATTCATTACATCACTCATAATAATATGANNNNAGATCGGAAGAGCACACGTGACTCGCCAAGCTGAAGNNNNNNNNNNTGGGTTACATTTATTTGTATCATTTATAA	ATTTATCATCATTCTTCTCATTTACCATAAAGCTATTACAATTTTGATTATCTTTTTTGTACTTCAAATCATGGCAACCTTTTTTAATTATTTTGTCATCATCATTATTATGCGAACATGCATTGAACATATTATCATTTGCCTTCATATTGAGAAGATCGCAATTGTTATGTTTTTCGGTTGTACAATAAC	925041	925232	reverse	256	925233	925261	925040	925006	925261	925006
chr3	pfcarl	pfcarl_S0_Sub0_mip49	TAACCTTGATAGTATGTTCCCTTCCANNNNAGATCGGAAGAGCACACGTGACTCGCCAAGCTGAAGNNNNNNNNNNGCAGTTCCGTGTAAAAATATTTTT	TCCTTTTCCCACATACCGACGAGGTACCTTTTTTTTTTGTTTGGTTTATTTTTTATTTATTTATTACATGTATTTGAATTTAGGTGTATAAAAGGAATATGATTGTGTGCATATATATTGACATATATATTTTTTCACTTTATTATTTATTATTATTTTTTTTTTTAAATGCAGACGGTTGGGATATATGTCCATGCCAGTCG	927250	927452	forward	253	927249	927226	927453	927478	927478	927226
chr3	pfcarl	pfcarl_S0_Sub0_mip40	TCACTAGGATTAAAAACATGGTGGACNNNNAGATCGGAAGAGCACACGTGACTCGCCAAGCTGAAGNNNNNNNNNNAATAAAATTAACTTATACACATATTAAACATAAT	TTAAGGCACACATATTGTTTTTTCTTCTCTATATAAAGGAATATACCTATATGCTGTTGACATTTTTAACAGAACAAGAAAAGCATCTATGAACAAATAAAATCTTTCAACTGCATCAGACGCTACAATTGTAAATAGGGATATTTTTGTAAATTTTTTAAAAACTGTGGATTTTATCTCTGTAAAATTGCTCA	926419	926612	reverse	254	926613	926646	926418	926393	926646	926393
chr3	pfcarl	pfcarl_S0_Sub0_mip41	GTATACAAAATATGTGAAAATAAAAAGCGCNNNNAGATCGGAAGAGCACACGTGACTCGCCAAGCTGAAGNNNNNNNNNNCTATTTACAATTGTAGCGTCTGAT	GCAGTTGAAAGATTTTATTTGTTCATAGATGCTTTTCTTGTTCTGTTAAAAATGTCAACAGCATATAGGTATATTCCTTTATATAGAGAAGAAAAAACAATATGTGTGCCTTAAATTATGTTTAATATGTGTATAAGTTAATTTTATTATTATTTTTTTTTTTCTTCTTTGCAGAACACAAAATTCATTTTTTAGTATTTCCAGTTGGCTGGTAC	926499	926713	forward	269	926498	926475	926714	926743	926743	926475
chr3	pfcarl	pfcarl_S0_Sub0_mip42	TGTAAGCATTCTTATTTGTTAAAGTACAATAAATNNNNAGATCGGAAGAGCACACGTGACTCGCCAAGCTGAAGNNNNNNNNNNTTCTTCTTTGCAGAACACAAAATT	CATTTTTTAGTATTTCCAGTTGGCTGGTACGTATACAAAATATGTGAAAATAAAAAGCGCACTTTGTTTAATTGTTATAAGTTATTTTATAATATATATATATATATATATATATATATATGTATATTTTTATATTTTTATATTTATTTATTTATTTATTTATTTCACTTTTTAGATTATTATATTATTACTTGAGGTGGGTGTAGATTGG	926684	926894	forward	269	926683	926660	926895	926928	926928	926660
chr3	pfcarl	pfcarl_S0_Sub0_mip29	TTATAAGGATAATTAATTTGAGGTCATATATTTGTNNNNAGATCGGAAGAGCACACGTGACTCGCCAAGCTGAAGNNNNNNNNNNTCATTTCCTGAATATAGTGGTATAATTA	GGTTATCTTTAATATTGATTTGTATTTACATTTTTTCATTTGTGGATACATCTAGAATCTATCATTATATAAGAGCCCAGCCTTTTATGAAATTATATGTGGTTTTAAATATGTTAGAAATTTTAGAGAGATTATTGAGATCTTTAGGAAAAGATTTGATCGATAATATGATAAGAACGT	925485	925664	forward	243	925484	925457	925665	925699	925699	925457
chr3	pfcarl	pfcarl_S0_Sub0_mip44	ACCCACCTCAAGTAATAATATAATAATCTAAAAAGNNNNAGATCGGAAGAGCACACGTGACTCGCCAAGCTGAAGNNNNNNNNNNTTACATGAACGTGCAGGTAAAA	AAAATAGCTAGCTCATCAAAATATATTAACATGTAAGGAAAAAAAAAAAAAAACACAAAAAAGCAATTAAAATACGTTTACACAATTAAATATTAATTTTAATTTTTGTTCTTACGTGAAAATACTTATTCAATGATTCTGAATCTAATTTATTGTACTTTAACAAATAAGAATGCTTACACCAATCTAC	926886	927075	reverse	247	927076	927097	926885	926851	927097	926851
chr3	pfcarl	pfcarl_S0_Sub0_mip45	TGATGTTTTAATATCAAGAACACCCAATAANNNNAGATCGGAAGAGCACACGTGACTCGCCAAGCTGAAGNNNNNNNNNNAGATTCAGAATCATTGAATAAGTATTTT	CACGTAAGAACAAAAATTAAAATTAATATTTAATTGTGTAAACGTATTTTAATTGCTTTTTTGTGTTTTTTTTTTTTTTTCCTTACATGTTAATATATTTTGATGAGCTAGCTATTTTTTTTACCTGCACGTTCATGTAAATAAAAATATATATATATATATATATATATATATTTATTTATTTATTTAATTTTTTTAGACTCTTTTAGC	926958	927167	forward	268	926957	926930	927168	927197	927197	926930
chr3	pfcarl	pfcarl_S0_Sub0_mip46	TTTATTTACATGAACGTGCAGGTAAAAANNNNAGATCGGAAGAGCACACGTGACTCGCCAAGCTGAAGNNNNNNNNNNCACCTAAATTCAAATACATGTAATAAATAA	ATAAAAAATAAACCAAACAAAAAAAAAAGGTACCTCGTCGGTATGTGGGAAAAGGAAAAAATATTTTTACACGGAACTGCAAAAGAATCCTTCATGTAATAAATATTTTTATTGGGTGTTCTTGATATTAAAACATCAGCTAAAAGAGTCTAAAAAAATTAAATAAATAAATAAATATATATATATATATATATATATATATT	927103	927305	reverse	261	927306	927335	927102	927075	927335	927075
chr3	pfcarl	pfcarl_S0_Sub0_mip47	TTACATGTATTTGAATTTAGGTGTATAAAAGGNNNNAGATCGGAAGAGCACACGTGACTCGCCAAGCTGAAGNNNNNNNNNNTTTACCTGCACGTTCATGTAAA	TAAAAATATATATATATATATATATATATATATTTATTTATTTATTTAATTTTTTTAGACTCTTTTAGCTGATGTTTTAATATCAAGAACACCCAATAAAAATATTTATTACATGAAGGATTCTTTTGCAGTTCCGTGTAAAAATATTTTTTCCTTTTCCCACATACCGACGAGGTACCTTTTTTTTTTGTTTGGTTTATTTTTTATTTATTTA	927099	927312	forward	268	927098	927077	927313	927344	927344	927077
chr3	pfcarl	pfcarl_S0_Sub0_mip13	TGTATTTATGACCATATTTCAACAATTCACTTNNNNAGATCGGAAGAGCACACGTGACTCGCCAAGCTGAAGNNNNNNNNNNGTCCAATTTTCTTTTTCCATATCATAAA	TATTATCACTATAATAGGTATCATTTATCATATTTCCTTTATACTTAAAATAATAATTTAATTTTATTTCGTTTTTTAAATATTTTATATTATTTATATATTTCTTTCGTTCTCCTTTTTCTTCATCATCATCATTATTATTATTTACACAATTTAACATAATAGACTTCGACCTTAATAATTTTACGTCTTCTCTTGATTTCAATACAC	924030	924239	reverse	270	924240	924267	924029	923998	924267	923998
chr3	pfcarl	pfcarl_S0_Sub0_mip38	AAAAGATATTAATATGTTGCACCTGTGTAANNNNAGATCGGAAGAGCACACGTGACTCGCCAAGCTGAAGNNNNNNNNNNAATAAAGAAAACAACGTACGATTTTT	TAATAATGAAAATGATAAAAAGAAAAATAATAAATCTAAAATATCCATATTATTTCCTTTCTATAGTGTAGTACTTAAATTTACCATACAATATATATTTGTTCTTGCATATATCTTAATTCATGCATTTATGCACCTTGTGCGATTCTTATCCTTAAATATAGCTATCAATTCGTCAGAGGTACCAC	926119	926306	forward	244	926118	926093	926307	926336	926336	926093
chr3	pfcarl	pfcarl_S0_Sub0_mip17	AATTTTCATAATACAAGAAATAAACAAATGGTTGNNNNAGATCGGAAGAGCACACGTGACTCGCCAAGCTGAAGNNNNNNNNNNGAAAATAAATGAAATATATAATACAACGAAAAA	AGAAAAAAAAAATTTCTTTATACATTTTTTTATTATTTTATTTTGTTTTGGTAAAAATATATTACAAAATATTAAATATCTAATGAATTATATATTTATAAAAATTGTATACTTTTTTCATATCCATAAATTATATACATTTCCTATTTATAAAGATGAAAGAAAAAAAAAAAAAATGTATACACAATCATTTGAAATG	924322	924520	forward	266	924321	924289	924521	924554	924554	924289
chr3	pfcarl	pfcarl_S0_Sub0_mip15	TATTTATATATTTCTTTCGTTCTCCTTTTTCTTNNNNAGATCGGAAGAGCACACGTGACTCGCCAAGCTGAAGNNNNNNNNNNGTAATATATTTTTACCAAAACAAAATAAAATAATA	AAAAAATGTATAAAGAAATTTTTTTTTTCTTTTTTCGTTGTATTATATATTTCATTTATTTTCTTTTTATTCTTTTTATGCTTTGTCCAATTTTCTTTTTCCATATCATAAATATTATCACTATAATAGGTATCATTTATCATATTTCCTTTATACTTAAAATAATAATTTAATTTTATTTCGTTTTTTAAATATTTTATAT	924150	924351	reverse	270	924352	924386	924149	924117	924386	924117
chr3	pfcarl	pfcarl_S0_Sub0_mip43	AAAAATGAATTTTGTGTTCTGCAAAGAAGANNNNAGATCGGAAGAGCACACGTGACTCGCCAAGCTGAAGNNNNNNNNNNGTACTTTAACAAATAAGAATGCTTACA	CCAATCTACACCCACCTCAAGTAATAATATAATAATCTAAAAAGTGAAATAAATAAATAAATAAATAAATATAAAAATATAAAAATATACATATATATATATATATATATATATATATATTATAAAATAACTTATAACAATTAAACAAAGTGCGCTTTTTATTTTCACATATTTTGTATACGTACCAGCCAACTGGAAATACTA	926691	926894	reverse	261	926895	926921	926690	926661	926921	926661
chr3	pfcarl	pfcarl_S0_Sub0_mip39	AATTTTACAGAGATAAAATCCACAGTTTTTAAANNNNAGATCGGAAGAGCACACGTGACTCGCCAAGCTGAAGNNNNNNNNNNTTTGTTCTTGCATATATCTTAATTCATG	CATTTATGCACCTTGTGCGATTCTTATCCTTAAATATAGCTATCAATTCGTCAGAGGTACCACAAAAGATATTAATATGTTGCACCTGTGTAATTATATATATATATATATATATATATATTTTTTTTTTTTTTTTTTTTTTTTTTTTAGTCCACCATGTTTTTAATCCTAGTGATGAGC	926244	926423	forward	241	926243	926216	926424	926456	926456	926216
chr3	pfcarl	pfcarl_S0_Sub0_mip12	TAAAATTATTAAGGTCGAAGTCTATTATGTTAAANNNNAGATCGGAAGAGCACACGTGACTCGCCAAGCTGAAGNNNNNNNNNNGAGGAAGAATTTAATAAAAGTGTAGAAA	AACAAGAAAATGATGAGCATAAAAATAATATATGTGACAACATTACTTGTAGTATGAAAAAGAAAAATATCGGTAAATATTTTTTGTATAATAGAAAGAGAAAAATGTCAAGTTATAATAAAGATTTAAAAAGTGAATTGTTGAAATATGGTCATAAATACAGTGTATTGAAATCAAGAGAAGACG	923868	924053	forward	248	923867	923840	924054	924087	924087	923840
chr3	pfcarl	pfcarl_S0_Sub0_mip34	AAAATGGTTATGTTACTAATATGGATAAAGATATTNNNNAGATCGGAAGAGCACACGTGACTCGCCAAGCTGAAGNNNNNNNNNNGTAACTATATAAATTATGTACATAATGATAATTAT	GGAGTAAATAGTTATATTTACAAAAACAAAGACAATAATAATGAATTAATTACCTTTGATAATACTAGGCATATTAACGTATTTACAAATAAAAATAAAGATAATCTTCTTAATAATAATAATAATAATATGAATTATATGAATTATATGTATAAAGATAGTGTTATTAAAAATAAACATGAATACG	925781	925967	forward	257	925780	925746	925968	926002	926002	925746
chr3	pfcarl	pfcarl_S0_Sub0_mip36	AAAATATCTTTATCCATATTAGTAACATAACCATTNNNNAGATCGGAAGAGCACACGTGACTCGCCAAGCTGAAGNNNNNNNNNNAGATATATGCAAGAACAAATATATATTGTA	TGGTAAATTTAAGTACTACACTATAGAAAGGAAATAATATGGATATTTTAGATTTATTATTTTTCTTTTTATCATTTTCATTATTAAAAAATCGTACGTTGTTTTCTTTATTTTTATTTAAATTAAAAGAATTTAATTCATTCTGATAATAAAATGAATCTGCATGATGTCTTATATTATTCATGTAAAAATTATTCGAA	926005	926204	reverse	265	926205	926234	926004	925970	926234	925970
chr3	pfcarl	pfcarl_S0_Sub0_mip19	AACCATTTGTTTATTTCTTGTATTATGAAAATTCNNNNAGATCGGAAGAGCACACGTGACTCGCCAAGCTGAAGNNNNNNNNNNCTCATGTTCTTATTATTCTGTTTTGTTT	TCTCCTTATTAGACATATTCACACATTTTCCCATATCTACTTCATTTGATTTATACATATGCTTTATAAAAAGATTGGAAGAGATATGCTCTTCATTATCTTCAAAATGTACAGAGTTCAACCTATGTATTTCACCCCCTTGTTCATAATCTATTTTTAATAAACCTCTCCTATTGTGTATATCAGAAAAATC	924554	924746	reverse	255	924747	924774	924553	924520	924774	924520
chr3	pfcarl	pfcarl_S0_Sub0_mip32	AATGAATTAATTACCTTTGATAATACTAGGCANNNNAGATCGGAAGAGCACACGTGACTCGCCAAGCTGAAGNNNNNNNNNNGTGGTTTTAAATATGTTAGAAATTTTAGA	GAGATTATTGAGATCTTTAGGAAAAGATTTGATCGATAATATGATAAGAACGTTTATAAGGATAATTAATTTGAGGTCATATATTTGTATTATAAGAAATAACTATAACGAAAAATCTAGTATAAATAGTAATAGTAACTATATAAATTATGTACATAATGATAATTATGGAGTAAATAGTTATATTTACAAAAACAAAGACAATAAT	925612	925819	forward	269	925611	925583	925820	925851	925851	925583
chr3	pfcarl	pfcarl_S0_Sub0_mip33	TAATCTCTCTAAAATTTCTAACATATTTAAAACCANNNNAGATCGGAAGAGCACACGTGACTCGCCAAGCTGAAGNNNNNNNNNNTGCCTAGTATTATCAAAGGTAATTAATT	CATTATTATTGTCTTTGTTTTTGTAAATATAACTATTTACTCCATAATTATCATTATGTACATAATTTATATAGTTACTATTACTATTTATACTAGATTTTTCGTTATAGTTATTTCTTATAATACAAATATATGACCTCAAATTAATTATCCTTATAAACGTTCTTATCATATTATCGATCAAATCTTTTCCTAAAGATCTCAA	925619	925823	reverse	268	925824	925851	925618	925584	925851	925584
chr3	pfcarl	pfcarl_S0_Sub0_mip9	AAAATGATGAGCATAAAAATAATATATGTGACAANNNNAGATCGGAAGAGCACACGTGACTCGCCAAGCTGAAGNNNNNNNNNNTGTATGAAAGCAAATATATTAAGGAGAA	GTCCCTTGATGAATCTTCTATTTTATATAAGAAATTATCAAGGAATTTATTTTCGTTTCATTATCTTAATGGTTCTCGCTTTAGCATGAACGCTTCTCATTCCGATGATATATGGGTAGACACGCATTTAGAAAAAAGGATAAATATTAATAATAATAATAATAATGAGGAAGAATTTAATAAAAGTGTAGAAAAACAAG	923674	923873	forward	262	923673	923646	923874	923907	923907	923646
chr3	pfcarl	pfcarl_S0_Sub0_mip2	ATAATGCATTAGATCATATGTTAAATGTACCANNNNAGATCGGAAGAGCACACGTGACTCGCCAAGCTGAAGNNNNNNNNNNCAGGATTACGCTTTATGATTTTATAATT	GACGAAATAAAAGGAGGAACACATTATAACAGATATTATAGTGATAGTGATTGTTCAGAAGAAGAATGTAAAGAAGATGAAAATGTGTCTAAAAATATAAATGATAATAAAGAAAAGAATATTAATGATGAATATAAATATGATTTTTACAAATTTCTGGATCATATTTTTAAAGCTAATTCTATACCAG	923007	923196	forward	250	923006	922979	923197	923228	923228	922979
chr3	pfcarl	pfcarl_S0_Sub0_mip1	ATTATAAAATCATAAAGCGTAATCCTGTTCANNNNAGATCGGAAGAGCACACGTGACTCGCCAAGCTGAAGNNNNNNNNNNACATTTAACATATGATCTAATGCATTAT	CTGGTATAGAATTAGCTTTAAAAATATGATCCAGAAATTTGTAAAAATCATATTTATATTCATCATTAATATTCTTTTCTTTATTATCATTTATATTTTTAGACACATTTTCATCTTCTTTACATTCTTCTTCTGAACAATCACTATCACTATAATATCTGTTATAATGTGTTCCTCCTTTTATTTCGTCA	923006	923196	reverse	250	923197	923224	923005	922975	923224	922975
chr3	pfcarl	pfcarl_S0_Sub0_mip0	AAGAATGTAAAGAAGATGAAAATGTGTCTANNNNAGATCGGAAGAGCACACGTGACTCGCCAAGCTGAAGNNNNNNNNNNCTAAAAGAAGCACAAACATAAATACAA	GCATATATATATATATATTTTTATTTATTTATTTATTTTGTTTATATTTTATGTTTGTTTTTTTTTTTTTGTTTATATAATATTTATAAAATTTAAAATGATAAAGATATGAACAGGATTACGCTTTATGATTTTATAATTGACGAAATAAAAGGAGGAACACATTATAACAGATATTATAGTGATAGTGATTGTTCAGAAG	922866	923067	forward	259	922865	922839	923068	923097	923097	922839
chr3	pfcarl	pfcarl_S0_Sub0_mip7	GATGATATATGGGTAGACACGCATTTNNNNAGATCGGAAGAGCACACGTGACTCGCCAAGCTGAAGNNNNNNNNNNAATATGCGGTGAATAATTACAAAGA	CCCAAAGAAGAAATATAAGGTGAGGGTTATAAAGAATTTAAATAAATTGTCATATATTAAAAGAAAAGAAAATGATCATATGTATGAAAGCAAATATATTAAGGAGAAGTCCCTTGATGAATCTTCTATTTTATATAAGAAATTATCAAGGAATTTATTTTCGTTTCATTATCTTAATGGTTCTCGCTTTAGCATGAACGCTTCTCATTCC	923566	923776	forward	262	923565	923541	923777	923802	923802	923541
chr3	pfcarl	pfcarl_S0_Sub0_mip5	AAAATAAACTAATCAGAAGGCATATGGATCNNNNAGATCGGAAGAGCACACGTGACTCGCCAAGCTGAAGNNNNNNNNNNGATAATTTCTTATATAAAATAGAAGATTCATCAAG	GGACTTCTCCTTAATATATTTGCTTTCATACATATGATCATTTTCTTTTCTTTTAATATATGACAATTTATTTAAATTCTTTATAACCCTCACCTTATATTTCTTCTTTGGGTCTTTGTAATTATTCACCGCATATTTATAAAACTTGTAATTTTTAAAATTATAAAAAATGTTCATAATATTACGACTAGCGTTCTTAA	923478	923677	reverse	265	923678	923712	923477	923448	923712	923448
chr3	pfcarl	pfcarl_S0_Sub0_mip4	ATACTTGTATCGGCATAAACGTTATATCGNNNNAGATCGGAAGAGCACACGTGACTCGCCAAGCTGAAGNNNNNNNNNNCCGCATATTTATAAAACTTGTAATTTTT	AAAATTATAAAAAATGTTCATAATATTACGACTAGCGTTCTTAAAAAATAAACTAATCAGAAGGCATATGGATCGTACCACCTGAAAAAAAAAAAAATAAAAAAAAATAATAATATGATAAAAAAAAAAAAAATATATATGTTTCATTAAATATAATGTTTATATGGTGACACACATATATATATATATATATATATATATATAC	923317	923521	reverse	262	923522	923549	923316	923288	923549	923288
chr3	pfcarl	pfcarl_S0_Sub0_mip22	AAAAACATAACAATTGCGATCTTCTCANNNNAGATCGGAAGAGCACACGTGACTCGCCAAGCTGAAGNNNNNNNNNNGCAAGCAAAAATGATCATATTGAT	ACGAACAAAGGCGAAAATTATTCTAATGAATTTGTAGATAATAAATTTGAAGCATCGTGTGAGCAGTATGGGAAGGATAAAGATACAAAAATGAATGATCCTAACAATAATATGGATAATAATATGGAAAATAATAATGACAATAATAATGACAATCATATTATTATGAGTGATGTAATGAATAACGCTAGTTATTGTACAACCG	924851	925055	forward	256	924850	924827	925056	925082	925082	924827
chr1	pfphers	pfphers_S0_Sub0_mip10	ATTTTATAAACACATAGGTATTCACAAGCTNNNNAGATCGGAAGAGCACACGTGACTCGCCAAGCTGAAGNNNNNNNNNNGCAAATTCTTGTAGAGCTTTATTTAAA	CTAGCCAAAGAATATAAAGAAGCAGGATGTATAAAACCCAAAAAATATTTTAGTATCGATCGTGTTTTTAGAAATGAAAATTTAGATAGTACACATTTAGCTGAATTTCATCAAGTAGAAGGACTTATTATCGATAAAAATATTGGACTTTCTCATTTAATAGGTACATTAGCAGC	381972	382147	forward	233	381971	381945	382148	382177	382177	381945
chr1	pfphers	pfphers_S0_Sub0_mip11	TCTAAAAACACGATCGATACTAAAATATTTTTNNNNAGATCGGAAGAGCACACGTGACTCGCCAAGCTGAAGNNNNNNNNNNTCTGCTCGTGATATCCATATATTT	CCATGGATGGTTCAGTATATGGATTAAAGGTCGGTTTAAATTTTAGCTTGTGAATACCTATGTGTTTATAAAATGCTGCTAATGTACCTATTAAATGAGAAAGTCCAATATTTTTATCGATAATAAGTCCTTCTACTTGATGAAATTCAGCTAAATGTGTACTATCTAAATTTTCATT	382044	382221	reverse	234	382222	382245	382043	382012	382245	382012
chr1	pfphers	pfphers_S0_Sub0_mip12	AAAAATATTAGGGACCTTTTTGGATACAAANNNNAGATCGGAAGAGCACACGTGACTCGCCAAGCTGAAGNNNNNNNNNNAAATTTAAACCGACCTTTAATCCATATA	CTGAACCATCCATGGAAATATATGGATATCACGAGCAGAGTAAAAAGTGGCTAGAAGTTGGAAATAGTGGCATCTTTAGACCAGAAATGTTAAGATCCATGGGATTCTCCGAAGAAGTATCCGTAATAGCCTGGGGACTAAGTCTGGAGAGACCAACAATGATTAAATATAACATA	382207	382382	forward	234	382206	382179	382383	382412	382412	382179
chr1	pfphers	pfphers_S0_Sub0_mip13	AACTTCTAGCCACTTTTTACTCTGCTNNNNAGATCGGAAGAGCACACGTGACTCGCCAAGCTGAAGNNNNNNNNNNCAATAATATGAGAATATATAATACATAAAAATGTA	TCAAGTACACATTTATTTATCCATTAATATAAATCATACAACACTTTTGTATCCAAAAAGGTCCCTAATATTTTTTATGTTATATTTAATCATTGTTGGTCTCTCCAGACTTAGTCCCCAGGCTATTACGGATACTTCTTCGGAGAATCCCATGGATCTTAACATTTCTGGTCTAAAGATGCCACTATTTCC	382266	382457	reverse	253	382458	382492	382265	382240	382492	382240
chr1	pfphers	pfphers_S0_Sub0_mip8	TGGAATTATAAATGGAAACTAGAAGAAAGTNNNNAGATCGGAAGAGCACACGTGACTCGCCAAGCTGAAGNNNNNNNNNNGAAGAAATGGAAACTCATAATTATGTA	GAATCATCTTTTTGGTGTTTCGATGCTTTATATATTCCACAACAACATCCAAGTAGAGATTTACAAGATACCTTTTTTATAAAAGAACCAGAAACTTGTATAGATAAATTTGTAGATACAGAATATATCGATAATATTAAAAGAGTACATACACATGGTGATTATGGAAGTTTTGGA	381708	381884	forward	234	381707	381681	381885	381914	381914	381681
chr1	pfphers	pfphers_S0_Sub0_mip9	TCTACTTGGATGTTGTTGTGGAATATNNNNAGATCGGAAGAGCACACGTGACTCGCCAAGCTGAAGNNNNNNNNNNATACATCCTGCTTCTTTATATTCTTT	GGCTAGTTTAAATAAAGCTCTACAAGAATTTGCTGTAGTATGAGTTCTTAAAACATTTTTTTTACTTTCTTCTAGTTTCCATTTATAATTCCATCCAAAACTTCCATAATCACCATGTGTATGTACTCTTTTAATATTATCGATATATTCTGTATCTACAAATTTATCTATACAAGTTTCTGGTTCTTTTATAAAAAAGGTATCTTGTAAATC	381765	381977	reverse	265	381978	382003	381764	381739	382003	381739
chr1	pfphers	pfphers_S0_Sub0_mip6	AAGAAAATCAACAAGGGAAATATTCATCTTNNNNAGATCGGAAGAGCACACGTGACTCGCCAAGCTGAAGNNNNNNNNNNTAAATAATAATGAAATGAAAAATTCTTGTAAA	GATAATAATATTATTAACAATTTAATACAAGATTTAAAAAAAAGGAAATTATTAGAAATAAAAAAAAATTCATATAGTCATGTAATTAAAACGAGCATTTTTAAAAAAGATATTAAAAAACAAATTACAGATATAAATTATCTATTATTAAAAAATGAAGAATATAAAAAATATGATATAAAAAAATATAATTTTTTTTCGAGTGGG	381393	381599	forward	269	381392	381361	381600	381629	381629	381361
chr1	pfphers	pfphers_S0_Sub0_mip7	AAAAATGCTCGTTTTAATTACATGACTATATGNNNNAGATCGGAAGAGCACACGTGACTCGCCAAGCTGAAGNNNNNNNNNNCATCGAAACACCAAAAAGATGAT	TCTACATAATTATGAGTTTCCATTTCTTCAAATCCTAAAGAAAAAAATATTTCTTTAAATGTTCTCATTTGTTTTGTTAAAAGATGAATATTTCCCTTGTTGATTTTCTTCCCACTCGAAAAAAAATTATATTTTTTTATATCATATTTTTTATATTCTTCATTTTTTAATAATAGATAATTTATATCTGTAATTTGTTTTTTAATATCTTTTTT	381495	381709	reverse	270	381710	381732	381494	381463	381732	381463
chr1	pfphers	pfphers_S0_Sub0_mip4	ACATATTTTATAACAATAAATTCAGGAGAACCNNNNAGATCGGAAGAGCACACGTGACTCGCCAAGCTGAAGNNNNNNNNNNAAATGGGCAAATAATAGTTCTTCAT	CATGACCATATTGATTTATTATATCCAAATATATTTGAGTAAAGTCTTGTATATCATGTAAATTACAATTACATGTTAAACATTTATCAGCTTTATTTAATTGTATCGTACGATTTTTTAAATTTGTATTTAGACCTATATCTCCTATTTTTCCAAGGTTTTTTTTTAAATCTTCTAATGTACATTTATTATTTTGAATT	381107	381306	reverse	257	381307	381331	381106	381075	381331	381075
chr1	pfphers	pfphers_S0_Sub0_mip5	AAATATATTTGAGTAAAGTCTTGTATATCATGTAANNNNAGATCGGAAGAGCACACGTGACTCGCCAAGCTGAAGNNNNNNNNNNAATGCTCGTTTTAATTACATGACTATAT	GAATTTTTTTTTATTTCTAATAATTTCCTTTTTTTTAAATCTTGTATTAAATTGTTAATAATATTATTATCTTTACAAGAATTTTTCATTTCATTATTATTTAATGCGTTCTTCGTATGATTTTTATTTTTTAAATGGGCAAATAATAGTTCTTCATCATGACCATATTGATTTATTATATCC	381281	381463	reverse	246	381464	381491	381280	381246	381491	381246
chr1	pfphers	pfphers_S0_Sub0_mip2	TTCTCTTTTATTAACATCATCATCATCACCNNNNAGATCGGAAGAGCACACGTGACTCGCCAAGCTGAAGNNNNNNNNNNGGAGAACCTTCTTTTAAATATTGTTTA	CCTTCGTCACTCAAATGATATGTATTAAAAGATTTAATAAGATTAATAATATAATATAATGTTTCAAGTTTTTTAATCATACCCATTACTTTATTATGATCAATATTATATTTCTTACTTATCTTTAAGGATGTTGTATATTCATTTATAAGTACATCTAAACCTTTCTCATCTTTTAATTTTTTGTAATATTCATTATTATTATTATC	380847	381055	reverse	266	381056	381082	380846	380817	381082	380817
chr1	pfphers	pfphers_S0_Sub0_mip3	TGTAATTTACATGATATACAAGACTTTACTCANNNNAGATCGGAAGAGCACACGTGACTCGCCAAGCTGAAGNNNNNNNNNNATCTTTTAATACATATCATTTGAGTGAC	GAAGGTAAACAATATTTAAAAGAAGGTTCTCCTGAATTTATTGTTATAAAATATGTAATTCAAAATAATAAATGTACATTAGAAGATTTAAAAAAAAACCTTGGAAAAATAGGAGATATAGGTCTAAATACAAATTTAAAAAATCGTACGATACAATTAAATAAAGCTGATAAATGTTTAACATGTAAT	381051	381239	forward	249	381050	381023	381240	381271	381271	381023
chr1	pfphers	pfphers_S0_Sub0_mip1	AAATTAAAAGATGAGAAAGGTTTAGATGTACTNNNNAGATCGGAAGAGCACACGTGACTCGCCAAGCTGAAGNNNNNNNNNNTTTTTCCAAAAGCTCATTTCAAAA	TGAGTACGAATAATGTGGAAGAGAAAAAAAATGAGGAATTATATAATTTGCTGAACATACTTGAAGAAGAATTTAATTTGAGTAAGATAGAAAATAAAAATAATAATAAGAATGATGATGGTGATGATGATGATGTTAATAAAAGAGAAGATAATAATAATAATGAATATTACAAA	380698	380873	forward	232	380697	380674	380874	380905	380905	380674
chr1	Pfubp1	Pfubp1_S0_Sub0_mip60	TAAAAATAATTCATCATATGTTATAAACGATGAAGNNNNAGATCGGAAGAGCACACGTGACTCGCCAAGCTGAAGNNNNNNNNNNGAAAAATAATAGTATACAAGAACGTGTT	GTCTATGGAAAAGAAATAAATAATAATCATAATTTAAAAGATATAAACGTATTCAAATATAAAAAACATGAACACAAACATGGAGAATTCTTTAATTTAAATAATATGAAATATCCATTATATGGAAAAAATAAAAATATTATGGATGATGATAATTTAGGAAATAATATATTCCATCCAAAAAAAAAAAATAAAGATGAATTTATTGGATCTTT	198461	198675	forward	278	198460	198433	198676	198710	198710	198433
chr1	Pfubp1	Pfubp1_S0_Sub0_mip61	ATGGAATATATTATTTCCTAAATTATCATCATCCNNNNAGATCGGAAGAGCACACGTGACTCGCCAAGCTGAAGNNNNNNNNNNTGTAAATTTGTTATAAAATCTTTTACATTAAAATT	TTCTGATGTATTTTTACTATTGGATATATTACTATCATCGTCACTATCATAATTTCTAAACATATCATCATATGAAATATAATGTTCATCATCTTCATCGTTTATAACATATGATGAATTATTTTTAAAAGATCCAATAAATTCATCTTTATTTTTTTTTTTTGG	198638	198802	reverse	234	198803	198837	198637	198604	198837	198604
chr1	Pfubp1	Pfubp1_S0_Sub0_mip62	aacaaaaatatgaacaaaaatacGAACATCAAGGNNNNAGATCGGAAGAGCACACGTGACTCGCCAAGCTGAAGNNNNNNNNNNGATGATAGTAATATATCCAATAGTAAAAATACAT	CAGAAAATTTTAATGTAAAAGATTTTATAACAAATTTACATTTTGCTAACCTAGATGATGATAATAATATTATATCTAAAAATTTCTTTTCTACATCCAAAAAATTAAATGATCAAAAAGGTGAACAAAAAGGTGAACAAAATGGTGAACAAAAATGTG	198798	198956	forward	227	198797	198764	198957	198990	198990	198764
chr1	Pfubp1	Pfubp1_S0_Sub0_mip63	TTTTGTTCACCTTTTTGaTCATTTAATTTTTNNNNAGATCGGAAGAGCACACGTGACTCGCCAAGCTGAAGNNNNNNNNNNTCATTTGGGTACATATACATAATATTTTT	GTCTTCATTGTAGTTAGAAGATTCGGAAGATGATAAGAAAGGATCATATTTCATTTTGTTTATTATTTTGTTATTTTGGATTTTGACAGAAGAACCTTGATGTTCGTATTTTTGTTCATATTTTTGTTCACATTTTTGTTCACCATTTTGTTCACCT	198928	199084	reverse	217	199085	199113	198927	198897	199113	198897
chr1	Pfubp1	Pfubp1_S0_Sub0_mip64	AATCCACAAGTATAATCGGAAGCTTAGGNNNNAGATCGGAAGAGCACACGTGACTCGCCAAGCTGAAGNNNNNNNNNNCAAAATCCAAAATAACAAAATAATAAACAAAAT	GAAATATGATCCTTTCTTATCATCTTCCGAATCTTCTAACTACAATGAAGACAAAAATATTATGTATATGTACCCAAATGAACCAAATTATAAGGATTCCAAAAAAGTATTATCTCAAAAAAAAAAAAAAAAAAAGTCGACCATAAATAATTTTCATCGTATTAATTCCAATGGACCACATACAAATGAGGAATTTATAGAAAAGGATC	199033	199241	forward	270	199032	199000	199242	199269	199269	199000
chr1	Pfubp1	Pfubp1_S0_Sub0_mip65	AATTAATACGATGAAAATTATTTATGGTCGACNNNNAGATCGGAAGAGCACACGTGACTCGCCAAGCTGAAGNNNNNNNNNNCAATGTTGTTTTATATTTTTCATGTGTTTT	ACATTTTTCATCATATGATTATTTGTTAAATCGGAAGGATTGTTTTTATGATGATCAAAATGAGTATTTTTATGTGAGATTTTATCAAAAGAATCATCTTGTCCTAAGCTTCCGATTATACTTGTGGATTGATCCTTTTCTATAAATTCCTCATTTGTATGTGGTCCATTGG	199200	199371	reverse	234	199372	199401	199199	199168	199401	199168
chr1	Pfubp1	Pfubp1_S0_Sub0_mip48	TCTAACAGGATATCACCATGATGTTGNNNNAGATCGGAAGAGCACACGTGACTCGCCAAGCTGAAGNNNNNNNNNNATATTCGAAAAATTTTATACAAAATCATAAAAT	AAATTTTAATCAATTTATATCTATATGGAATATTATGTGTATATTATTTTGGGATACTGATGAAATTAATAATTTTACATTTTTACAAAAAAATAAATATTATTATTATGATTTTATGTTAATATTTCTAAAAACATTTTATGATTATATAAATGTAAATAGAGACATGAGAGAAATCATGAAAATGAAATTGAAGAGAACTTT	196784	196987	forward	263	196783	196751	196988	197013	197013	196751
chr1	Pfubp1	Pfubp1_S0_Sub0_mip67	ACAAGTTCTTCATACTTGGAGGTACTNNNNAGATCGGAAGAGCACACGTGACTCGCCAAGCTGAAGNNNNNNNNNNCTATTCACAGCATCCATACTATTATTA	CGTTGATCATGTTGGTCTGAGCCGTATTCTTGCTCAAAATACTTTTCCGTAAAATTTATTTCGTCATAATTATCATTCATATGATGAACATTTTTTTCTAAACTTGTATTTTTTCTGATTTTTTGATTTTCCATTTGATCGGATATTCTATTTTGCGTAGGATATGCATACAAGGAATTTCTTCTGTTTGTATTTTTTCGTATCGTATGTTCGTTA	199444	199659	reverse	269	199660	199686	199443	199418	199686	199418
chr1	Pfubp1	Pfubp1_S0_Sub0_mip46	AAGGTATATTCGACCATATGGAAATAACTNNNNAGATCGGAAGAGCACACGTGACTCGCCAAGCTGAAGNNNNNNNNNNTCGAATATATTTTTAATTCATTTTCATCTAT	CAAATATAATATATATATAATATCATTTGAACAATTATCTTTATATTTAATTAAATAATTTAAGAAATAATTAAAACATATTTTTGATAAATTCTTATTATTTTTCTTTTCAGATTTTAATAAATAAAATAAATTCTTTTTTTTATGTAAATCATCTTTTTTATTATTTATCCAATTAAATATTAATTTTATAAATGAACGTTTAGGTTTCGATG	196513	196727	reverse	275	196728	196758	196512	196484	196758	196484
chr1	Pfubp1	Pfubp1_S0_Sub0_mip47	AATATTATGTGTATATTATTTTGGGATACTGATGANNNNAGATCGGAAGAGCACACGTGACTCGCCAAGCTGAAGNNNNNNNNNNTGAAAAGAAAAATAATAAGAATTTATCAAAAATAT	GTTTTAATTATTTCTTAAATTATTTAATTAAATATAAAGATAATTGTTCAAATGATATTATATATATATTATATTTGATAGATGAAAATGAATTAAAAATATATTCGAAAAATTTTATACAAAATCATAAAATAAATTTTAATCAATTTATATCTATATGG	196651	196811	forward	231	196650	196616	196812	196846	196846	196616
chr1	Pfubp1	Pfubp1_S0_Sub0_mip44	CATTTTTGTTGTTATTATAGTCATAATTGTTTTTGNNNNAGATCGGAAGAGCACACGTGACTCGCCAAGCTGAAGNNNNNNNNNNACACATTTCGAACTCTCAAAATAT	GTCCATAAGATATATATATCTTTTTTATTATTGGATAAATTATTCATATCACATAAGTAGTCATCACCTGAATCCATAAGTGAGTTGTTACTGTGTTTCTCAAAAAAAGGATCAAACGTGTTTTTATGGATTCCTTTTAAACTTGATGAGACGTTGATACTATCATCATCGT	196192	196363	reverse	231	196364	196387	196191	196157	196387	196157
chr1	Pfubp1	Pfubp1_S0_Sub0_mip45	AGTGAGTTGTTACTGTGTTTCTCAAANNNNAGATCGGAAGAGCACACGTGACTCGCCAAGCTGAAGNNNNNNNNNNTGAACGTTTAGGTTTCGATGAA	GGTATATTCGACCATATGGAAATAACTAAACTTCTAAGTTTAGAAGCACTAATATTATTAATACATGTTTCATTTTCGTTTTTTAAACATAAACTTAATAATGTTTTACATTCATTATATCCTACACATTTCGAACTCTCAAAATATGTCCATAAGATATATATATCTTTTTTATTATTGGATAAATTATTCATATCACATAAGTAGTCATCACCTGAATCCATA	196286	196510	reverse	273	196511	196532	196285	196260	196532	196260
chr1	Pfubp1	Pfubp1_S0_Sub0_mip42	TTTTTATACTATTTCTTGGTGAACCCTTCTNNNNAGATCGGAAGAGCACACGTGACTCGCCAAGCTGAAGNNNNNNNNNNTTTtgttatcatcataattgttttctTTAT	CATCATAATTGTTTTCTTTATCATCATAATTGTTTTCTTTATCATCATAATTGTTTTTGTTATCATCATCTTTTTGGTTTCCTTCATTTAAATAATTTTTTTTTATATTTTCTGCCATGACACTTTGATCAGCATACATATTGCTGTCCTCCC	195895	196047	reverse	213	196048	196077	195894	195865	196077	195865
chr1	Pfubp1	Pfubp1_S0_Sub0_mip17	AATTTATCCACAAGTACAAATATAATGGATGANNNNAGATCGGAAGAGCACACGTGACTCGCCAAGCTGAAGNNNNNNNNNNGAtGATGACGAAAGCACCATTA	GCTATTCCAAAAGTGATTTATCAAAAATTGTAGAATATATAAATAATGATGATATGGAAGAAATGACAAGATTTAGTAATAATAATTCTGTATTACAAAAAAAAAAACAAAATAAAAAAAAGAAAAATGAACAGAATAAAGATAATATATTAACAAAAAATAGTAAACATAATAGTACACATACAATTAATTGTAAAAATAAAAAGGATCTTAAG	192694	192908	forward	269	192693	192672	192909	192940	192940	192672
chr1	Pfubp1	Pfubp1_S0_Sub0_mip40	AAGTATACTAAATCATCAGCATTAAAATATTTTTCNNNNAGATCGGAAGAGCACACGTGACTCGCCAAGCTGAAGNNNNNNNNNNTTTTTATATTTTCTGCCATGACACTTT	GATCAGCATACATATTGCTGTCCTCCCTTTTTATACTATTTCTTGGTGAACCCTTCTTTATATAATATATAGATCCCTTGGTATGTGTATTATCAGAATATTTATATTTATAAAATAGGTACGTTTTTAAGAACCATTCAGCATATCTAAAATCTATTTTTTCATTAAAC	195752	195921	reverse	232	195922	195948	195751	195717	195948	195717
chr1	Pfubp1	Pfubp1_S0_Sub0_mip41	CAAAAAgATGATGATAACAAAAACAATTATGATNNNNAGATCGGAAGAGCACACGTGACTCGCCAAGCTGAAGNNNNNNNNNNAGATATGCTGAATGGTTCTTAAAAA	CGTACCTATTTTATAAATATAAATATTCTGATAATACACATACCAAGGGATCTATATATTATATAAAGAAGGGTTCACCAAGAAATAGTATAAAAAGGGAGGACAGCAATATGTATGCTGATCAAAGTGTCATGGCAGAAAATATAAAAAAAAATTATTTAAATGAAGGAAAC	195799	195971	forward	231	195798	195774	195972	196004	196004	195774
chr1	Pfubp1	Pfubp1_S0_Sub0_mip9	ATTCTCTTCCAGATAATTATGAAGGAGAAANNNNAGATCGGAAGAGCACACGTGACTCGCCAAGCTGAAGNNNNNNNNNNCACAAATGATTATTTAGATGATCTTGAA	TCATTTGAATACAATAAAACAAAAAAGAAAAAAAAAAAAAAAAATGATACCATAGATGATGTTTTTAAAAATAAAAGAAACGATAATACAAAAATAAAATATAATTATAATAATAATAATAATAATAATAATAATGTATTAGAATACGAATTAAATTATGTACATAATTCTTTCGATACTCATCCCAAAAAATGGAGTCACC	191580	191781	forward	260	191579	191552	191782	191811	191811	191552
chr1	Pfubp1	Pfubp1_S0_Sub0_mip8	ACAATAATGATGATAGTAATAATACTGGGTCTNNNNAGATCGGAAGAGCACACGTGACTCGCCAAGCTGAAGNNNNNNNNNNTGATGATAATATGGATGACgATgA	TGATGATAATAATGACAATAATAATGATGATGATAGTAATAATAACAATAATGATGATGATAGTAATAATAACAATAATGATGATGATAGTAATAATAACAATAATGATGATGATAGTAATAATAACAATAATGATGATGATAGTAATAATAACAATAATGATGATAGTAATAATAACAATAATGATGATAGTAATAATA	191267	191466	forward	256	191266	191243	191467	191498	191498	191243
chr1	Pfubp1	Pfubp1_S0_Sub0_mip16	CTATTCCAAAAGTGATTTATCAAAAATTGTAGNNNNAGATCGGAAGAGCACACGTGACTCGCCAAGCTGAAGNNNNNNNNNNAGatgataataaaggtggtgataataaa	GGTGGTGATAATAAAGGTGGTGATAAAAAGGGTGGTGATAATAAAGGTGGTGATAAAAAGGGTGATGATAAAAAGGGTGATGATAATAAAGATGACGATAACGATGACGATGATGATGACGATGACAATGATGATGATGATGATGACGAAAGCACCATTAG	192534	192694	forward	221	192533	192506	192695	192726	192726	192506
chr1	Pfubp1	Pfubp1_S0_Sub0_mip1	TCGTTCAGCTTATCTAATACGAAGAAAANNNNAGATCGGAAGAGCACACGTGACTCGCCAAGCTGAAGNNNNNNNNNNGaTGATAGTAGTAAACATATAAATACCAAC	CCACAAGTTCTAGATTCGATTTTATTAAGCAATATGGAAAAAGATAAAAAGTTAAAATTATTAAATAATTATATTAATATGTTTGATAAAAATAAAAACGACAAAGTCACAACAAACCACCCGAGTCATAATATTTATAATAGGAAAAATAATGATACATATGATGATCAGGATAAAGACGAACAATATGTAGATACAGACGAC	190419	190622	forward	262	190418	190389	190623	190650	190650	190389
chr1	Pfubp1	Pfubp1_S0_Sub0_mip0	AAGTTCTAGATTCGATTTTATTAAGCAATATGNNNNAGATCGGAAGAGCACACGTGACTCGCCAAGCTGAAGNNNNNNNNNNAATGATCGATTCTTTATATTTAGAAATAAATA	GACTTCGAAAGAAGAAAATAATAATAATTAATAAAAGGAAAAAAAAATGTCTCATATAAATTATAATGTCGAAAAAAGAAAATCATTAAAAAAACATAATAATAATAATAATAATAATAATAATATTTACAACAATAAAATAGACACTCCTAATATTAAGAATTATGATGATAGTAGTAAACATATAAATACCAACCCAC	190223	190422	forward	264	190222	190191	190423	190454	190454	190191
chr1	Pfubp1	Pfubp1_S0_Sub0_mip3	ACACTTTATCTTCGTCTTCAAAAATGTAATNNNNAGATCGGAAGAGCACACGTGACTCGCCAAGCTGAAGNNNNNNNNNNTCATCATAATAATCATCATCCTTATTATTATTATT	ATTATTATTATTATTATTGTTTGTGTTACTCTTCATGTTTATATTGTTATTATTATCATCATTATTATTACTGTCCATGTTTATGTTACCTTTTCTGTTGCTACCTTCGTCTTTCTTCTTTTTCATATGAGATGTACTGTCGTTTTTATATTCCAAATATTTGGAAG	190714	190880	reverse	232	190881	190915	190713	190684	190915	190684
chr1	Pfubp1	Pfubp1_S0_Sub0_mip2	AAAAGGTAACATAAACATGGACAGTAATAANNNNAGATCGGAAGAGCACACGTGACTCGCCAAGCTGAAGNNNNNNNNNNATAGGAAAAATAATGATACATATGATGAT	CAGGATAAAGACGAACAATATGTAGATACAGACGACTCGTTCAGCTTATCTAATACGAAGAAAAAAATAAATAAAAGAGATATTATCTCATATGATAATTACATTTTTGAAGACGAAGATAAAGTGTCTTCCAAATATTTGGAATATAAAAACGACAGTACATCTCATATGAAAAAGAAGAAAGACGAAGGTAGCAACAG	190587	190786	forward	259	190586	190558	190787	190816	190816	190558
chr1	Pfubp1	Pfubp1_S0_Sub0_mip5	TTAATACTATTATTAATACTATcGCTATGGTTTTTNNNNAGATCGGAAGAGCACACGTGACTCGCCAAGCTGAAGNNNNNNNNNNTTTCCCTTTCCTTTTCTTATTATTTTT	TTTTTTATTCAAAGAATAGGGAAGAAAGCCAGTATTAATAAAAATATCACTATTCTTCGTATCGGAGTCGTATGTTTCTAATGTATTTTTTTTTTTTTTTTTTTTGTCATAATCATCATATTGAAAATTATACATATTACTTATATATTTTTTTTCGTTGTGCGTATTCTTTTTATTTTTTTTTTCTTTTCTATGAATATCATTATAA	190967	191174	reverse	270	191175	191201	190966	190932	191201	190932
chr1	Pfubp1	Pfubp1_S0_Sub0_mip4	AAAAATAAAAAGAATACGCACAACGAAANNNNAGATCGGAAGAGCACACGTGACTCGCCAAGCTGAAGNNNNNNNNNNCATGGACAGTAATAATAATGATGATAATAAT	AACAATATAAACATGAAGAGTAACACAAACAATAATAATAATAATAATAATAATAATAATAAGGATGATGATTATTATGATGATAATAATTATTATCATAAAAACCATAGCGATAGTATTAATAATAGTATTAATTATAATGATATTCATAGAAAAGAAAAA	190833	190994	forward	221	190832	190802	190995	191022	191022	190802
chr1	Pfubp1	Pfubp1_S0_Sub0_mip7	AAAATATcACTATTCTTCGTATCGGAGTCGNNNNAGATCGGAAGAGCACACGTGACTCGCCAAGCTGAAGNNNNNNNNNNATTactatcatcaTCATTATtAttgtCATTATTA	TCATCATCATCGTCATCCATATTATCATCATAATTAACGTTGTGCCTATTTTCTTCTTGTTCATTTTTTTTTTTCCCTTTCCTTTTCTTATTATTTTTTTTTTTATTCAAAGAATAGGGAAGAAAGCCAGTATTAATA	191135	191272	reverse	202	191273	191306	191134	191105	191306	191105
chr1	Pfubp1	Pfubp1_S0_Sub0_mip6	AACGTTAATTATGATGATAATATGGATGACgNNNNAGATCGGAAGAGCACACGTGACTCGCCAAGCTGAAGNNNNNNNNNNAAGTAATATGTATAATTTTCAATATGATGATTA	TGACAAAAAAAAAAAAAAAAAAAATACATTAGAAACATACGACTCCGATACGAAGAATAGTGATATTTTTATTAATACTGGCTTTCTTCCCTATTCTTTGAATAAAAAAAAAAATAATAAGAAAAGGAAAGGGAAAAAAAAAAATGAACAAGAAGAAAATAGGCAC	191066	191231	forward	230	191065	191033	191232	191262	191262	191033
chr1	Pfubp1	Pfubp1_S0_Sub0_mip10	AAAAATTTTGCTAAGGAAAATAATGTATCTCATCCNNNNAGATCGGAAGAGCACACGTGACTCGCCAAGCTGAAGNNNNNNNNNNTATGTACATAATTCTTTCGATACTCAT	CCCAAAAAATGGAGTCACCATTCTCTTCCAGATAATTATGAAGGAGAAAAAAAGAAAAAAAAAAATAAAACAAAAAAAAAAAGACATGACATGAACTTTTATAGTATAGATAAAAATAATTTAGATGAACAGGATCTGTTTAGTAATCAAGAAGCATTAACCATTTTA	191763	191930	forward	230	191762	191736	191931	191965	191965	191736
chr1	Pfubp1	Pfubp1_S0_Sub0_mip75	TGTACTTTTTGTATCACAACTCCTGANNNNAGATCGGAAGAGCACACGTGACTCGCCAAGCTGAAGNNNNNNNNNNTGTTACCGGTTAAGAATTAATATCAA	GTGACAAGGAGGGGATATAATTTCATTCCACTTTAAGGCATTTCTTTTTTTATTACATCTTGAACATTTGTATTTATTATTTCCGTAAATTTTTTCTTTTTGTATAAATGTATCAAAAAATCTTTGAATCGATAATTTTTCGTTCGTACTTATAGGCACAGGAAATGATAGATCATGTATAATTTCTTTTTTTTTTGAAATGAAAAGACATTTTTGACAT	200422	200641	reverse	272	200642	200667	200421	200396	200667	200396
chr1	Pfubp1	Pfubp1_S0_Sub0_mip49	AATAAACAAGACAAACATGAAGATCAAAATGANNNNAGATCGGAAGAGCACACGTGACTCGCCAAGCTGAAGNNNNNNNNNNAATGTAAATAgAGACATGAGAGAAAT	CATGAAAATGAAATTGAAGAGAACTTTTCTAACAGGATATCACCATGATGTTGAGGAGCCATCTCAAGAACATATGTCCCTTTACCAAGAAAAAAATAATATTCATAATCAAGACAATCGTTTAAGTTTTACTTATATGAAAAAAATGTCGCTCTCGAATTCATCCATAAAT	196961	197132	forward	230	196960	196935	197133	197164	197164	196935
chr1	Pfubp1	Pfubp1_S0_Sub0_mip68	atggtgtaaatcgtgtgaatcgtatNNNNAGATCGGAAGAGCACACGTGACTCGCCAAGCTGAAGNNNNNNNNNNTCCGATCAAATGGAAAATCAAAA	AATCAGAAAAAATACAAGTTTAGAAAAAAATGTTCATCATATGAATGATAATTATGACGAAATAAATTTTACGGAAAAGTATTTTGAGCAAGAATACGGCTCAGACCAACATGATCAACGTAATAATAGTATGGATGCTGTGAATAGTGTAAATCATGTGAATCGTATGGATGGCGTAAATCATGTGAATCGTATGGATGGCGTAAATCATGTGAATCGTATGG	199540	199763	forward	272	199539	199517	199764	199788	199788	199517
chr1	Pfubp1	Pfubp1_S0_Sub0_mip28	TTTTTATTGTTTTTAGAGACTTGTCCTTCTNNNNAGATCGGAAGAGCACACGTGACTCGCCAAGCTGAAGNNNNNNNNNNCATATTCATTATCTTTTTCATTTTCTTGAT	CATAATTTTTTTTTAAATAAATATTATTTTTATTTTTTTTGTTGTTTTGATCTTCTTCCGAATCAGTTTCTTTAAAATGTTTATTGTGTAAAAGGCGTTCTTTTTTTACTCCTTTTTCTTTAGTAGATTTATTCAAACTATAATCTCTTTGGGAATTTTTTTTTTTTTTG	194393	194562	reverse	230	194563	194592	194392	194363	194592	194363
chr1	Pfubp1	Pfubp1_S0_Sub0_mip29	ACAAAAGATAAAGAAAATAAATTAAATATGGATGANNNNAGATCGGAAGAGCACACGTGACTCGCCAAGCTGAAGNNNNNNNNNNACGCCTTTTACAcAATAAACATTTTAA	AGAAACTGATTCGGAAGAAGATCAAAACAACAAAAAAAATAAAAATAATATTTATTTAAAAAAAAATTATGATCAAGAAAATGAAAAAGATAATGAATATGAAAATGAAAAAAGTTATAAAAAAAGTACACGCCCGTACTATGAAGAAGATCATACACCTTATCGTAAACAGAATATTCAGGATTGGTCTTCCTAC	194492	194687	forward	258	194491	194465	194688	194722	194722	194465
chr1	Pfubp1	Pfubp1_S0_Sub0_mip69	tttacACTATTCACAGCATCCATACTATNNNNAGATCGGAAGAGCACACGTGACTCGCCAAGCTGAAGNNNNNNNNNNCTCCCATACGTATATCCTCAATATTATT	GGGACTCACACGGTTTGCATGATTCATACGACTCACACGGTTTGCATGATTCATACGACTCACACGGTTTGCATGATTCATACGACTCACACGGTTTGCATGATTCATACGATTCACACGATTTACACCATCCATACGATTCACATGATTTACGCCATCCATACGATTCACATGATTTACGCCATCCATACGATTCACATGA	199693	199894	reverse	258	199895	199922	199692	199665	199922	199665
chr1	Pfubp1	Pfubp1_S0_Sub0_mip24	TCATTTTGACTTTTCATTGTTCTTTCCTTTNNNNAGATCGGAAGAGCACACGTGACTCGCCAAGCTGAAGNNNNNNNNNNTTTGAATGATCACTATTATCATCTTCTT	GGTAAAGATCATCACTTACAATTTCTTCTTCAGCACGTTCATGATATTTTTCATTATCACTGAATTTTTCTTTTTTTGAATTATCATCATGAATACTGCTATTGTTTTCATCATACATAGCACTTTCCTCATAACTGTTTTCAATACTATTATTGTCATCACTCTCATGATTATTAAGATGATTG	193733	193917	reverse	243	193918	193945	193732	193703	193945	193703
chr1	Pfubp1	Pfubp1_S0_Sub0_mip25	TATAATAGTGATTATATGAACGATTCAGGTGATNNNNAGATCGGAAGAGCACACGTGACTCGCCAAGCTGAAGNNNNNNNNNNTCAGTGATAATGAAAAATATCATGAAC	GTGCTGAAGAAGAAATTGTAAGTGATGATCTTTACCAAGAAGATGATAATAGTGATCATTCAAATAAAAAAATTAAAATGAATATGAAATCAATGACCAGCTTCGATAAAGATAAAAGGAGATATACAATACAAAATCTTGAAGAAATAAAGAAAAAATCCAAAAAAAGTATTAACAAAAATGAAAACGACAAATATGGA	193882	194081	forward	260	193881	193855	194082	194114	194114	193855
chr1	Pfubp1	Pfubp1_S0_Sub0_mip26	TCCATATTTGTCGTTTTCATTTTTGTTAATACNNNNAGATCGGAAGAGCACACGTGACTCGCCAAGCTGAAGNNNNNNNNNNTGCTTTACGATTATCATAATGAAAAG	CTTGATCACTGGGAAGAAATTTGTCCTTATTATTATAATTATCTTTATCTTTATCTTTATCACATTTGTTATATTTATTACCATATTTATTATCACAATTTTCTTGTTGTGTTTTTTTTTTTTTATCTTTTTTTTCCACCGCAAAATCACCTGAATCGTTCATATAATCACTATTATA	194082	194259	reverse	236	194260	194285	194081	194050	194285	194050
chr1	Pfubp1	Pfubp1_S0_Sub0_mip27	ATTTTAAAGAAACTGATTCGGAAGAAGATNNNNAGATCGGAAGAGCACACGTGACTCGCCAAGCTGAAGNNNNNNNNNNGACAAATTTCTTCCCAGTGATCAA	GCTTTTCATTATGATAATCGTAAAGCAAAAAAAAAAAATAAAGAAGATATATTAAAAGATCAATATAATGATGAACATATAAAAGAATATTTTTATTCCTTAATAGAAGGACAAGTCTCTAAAAACAATAAAAACAAAAAAAAAAAAAATTCCCAAAGAGATTATAGTTTGAATAAATCTACTAAAGAAAAAGGAGTAAAAAAAGAACGCCTTTTACACAATAAAC	194259	194484	forward	279	194258	194235	194485	194513	194513	194235
chr1	Pfubp1	Pfubp1_S0_Sub0_mip20	AAACAACAAATTCAAAACATCTCTTACATAAANNNNAGATCGGAAGAGCACACGTGACTCGCCAAGCTGAAGNNNNNNNNNNTGAACAGTAATAATAACAACAATAATAATTATAAT	AGTAGTAGTGATATGAAAATTATAGAAAGTAATAATATACCTTATTCACCAAATAATAATATGAAAAAAAAAAAAAAAAAAAAAAAAAAAAACTTAAAAGAAAAATTAAATAATAACATTAAATATAATGAAATAATTACAAAGACACATATATTTCCAACAAACAAAATAATACAACATGATAAAGGTGTAGAATACG	193107	193305	forward	266	193106	193072	193306	193337	193337	193072
chr1	Pfubp1	Pfubp1_S0_Sub0_mip21	AACACATCTACATAAACAAATCGCAGNNNNAGATCGGAAGAGCACACGTGACTCGCCAAGCTGAAGNNNNNNNNNNCCAACAAACAAAATAATACAACATGATA	AAGGTGTAGAATACGAAACAACAAATTCAAAACATCTCTTACATAAAAATATTAATAATATATATAACCAAAGTGAACAGAATTGGTCTCTTCATGAAGATCTTTTAAAAGAAGTTTTAACAAAAGAAGAATATAATGAAAAATTGATCAAAAAAAATAAAAATAAAAATAGTAAAATAAATAAAAAGACAGTAGATAATAAAGA	193291	193495	forward	259	193290	193263	193496	193521	193521	193263
chr1	Pfubp1	Pfubp1_S0_Sub0_mip22	AGACCAATTCTGTTCACTTTGGTTATNNNNAGATCGGAAGAGCACACGTGACTCGCCAAGCTGAAGNNNNNNNNNNCGCGCTCTTTTATAAAACTGTTTT	GTTTTTCATGGTCACTAGGTGAATATTTATCTTTTCTGGTTTCAACTATATAAGTATGTATGTTATCATATTTTTCTGCGATTTGTTTATGTAGATGTGTTTCTTTATTATCTACTGTCTTTTTATTTATTTTACTATTTTTATTTTTATTTTTTTTGATCAATTTTTCATTATATTCTTCTTTTGTTAAAACTTCTTTTAAAAGATCTTCATGAAG	193380	193596	reverse	267	193597	193620	193379	193354	193620	193354
chr1	Pfubp1	Pfubp1_S0_Sub0_mip23	AATAATAGTATTGAAAACAGTTATGAGGAAAGNNNNAGATCGGAAGAGCACACGTGACTCGCCAAGCTGAAGNNNNNNNNNNGTTGAAACCAGAAAAGATAAATATTCA	CCTAGTGACCATGAAAAACAAAACAGTTTTATAAAAGAGCGCGTTCTTCATTCCAAAAAAAAAATCAAAGGAAAAAAAAATAGTAAGAGGAACATAAAAATGGTATCTCGAAATAAGGAAAACAAAAAGGAAAGAACAATGAAAAGTCAAAATGACAATCATCTTAATAATCATGAGAGTGATGAC	193578	193763	forward	245	193577	193551	193764	193795	193795	193551
chr1	Pfubp1	Pfubp1_S0_Sub0_mip73	TTTTAGATATATATTCGATAAATTAGGTGGTTCAGNNNNAGATCGGAAGAGCACACGTGACTCGCCAAGCTGAAGNNNNNNNNNNATAAATGAAACGAATAATAAGGTTAGGA	CGGTTCCTAATTATGAGATATATAAAAGTCAAATGCATCAAGAGAATACGAATAGTGAATTAGATTATTTCTTAGAAGAAATCAAATCCTTTTTTAAAAATATGTTAACTACAGATAAGTCATATATATCTGCAGATAGAGTTTTAAATATGTTACCTGTGGAATTAAATAATAGAAATCAACAAGATGTGACAGAAGT	200136	200334	forward	262	200135	200108	200335	200369	200369	200108
chr1	Pfubp1	Pfubp1_S0_Sub0_mip14	AATCTATTGAAGatgataataaaggtggtgNNNNAGATCGGAAGAGCACACGTGACTCGCCAAGCTGAAGNNNNNNNNNNTCTACAATCCTTATTTTCATATAATAAAAATAAAA	TCGAAGATCATTTTAATCCCCTCACTCGTATTATTGAAAAGAATAAAGAGGACAACATAGTTTTAGAAAATAATATTAACAAGTTTATTTTAAATGCACATGAGGGGTTGTCAAAAAAAATGTTGAGCTATCATATGGATGAACAGGAGGACGTGCAAGGAATGA	192331	192495	forward	230	192330	192296	192496	192525	192525	192296
chr1	Pfubp1	Pfubp1_S0_Sub0_mip71	TTTTTGTTTAAAATAAATGAAACGAATAATAAGGTNNNNAGATCGGAAGAGCACACGTGACTCGCCAAGCTGAAGNNNNNNNNNNCCGTGTGAGTCCCAATAATATT	GAGGATATACGTATGGGAGGAGTTAAAATAAAAAAATATTTAATGCTACCTATAAATAAATTTACCTTTGAAAATATGAGTAAAAGAAATTATCCACATCCACCTGTAGGATTAATGAATTTAGGAAATACATGTTATTTAAATAGTTTATTACAGGCTTTATATAGTACAGTGTCTTTTATAGTAAATTTG	199904	200095	forward	249	199903	199882	200096	200130	200130	199882
chr1	Pfubp1	Pfubp1_S0_Sub0_mip70	cacgatttacaccatccatacgattNNNNAGATCGGAAGAGCACACGTGACTCGCCAAGCTGAAGNNNNNNNNNNTTACTCATATTTTCAAAGGTAAATTTATTTATA	GGTAGCATTAAATATTTTTTTATTTTAACTCCTCCCATACGTATATCCTCAATATTATTGGGACTCACACGGTTTGCATGATTCATACGACTCACACGGTTTGCATGATTCATACGACTCACACGGTTTGCATGATTCATACGACTCACACGGTTTGCATGATTCATACGATTCA	199779	199953	reverse	233	199954	199986	199778	199754	199986	199754
chr1	Pfubp1	Pfubp1_S0_Sub0_mip77	TATCAAATGAATGATTCGGTAGTAACAAANNNNAGATCGGAAGAGCACACGTGACTCGCCAAGCTGAAGNNNNNNNNNNTGTATTCTCCTTATATTAGTTATAATTGGT	CCTTTAGCTCAAACGAAAAAAAGAAAATCAAGACGCACGTTAAAATTAACTCAAAAATTGTAGTAAATAATTTTGATTACAAATTATATGGAGCAATAATACATGGTGGGATATCAGCATCATCAGGACATTATTATTTTATAGGAAAAAAATCTGAAAGACAAAATAAAAAAAAAAGCTCTTGG	200902	201086	forward	244	200901	200872	201087	201115	201115	200872
chr1	Pfubp1	Pfubp1_S0_Sub0_mip76	TTTATTATTTTATTTTaTtTTGTTACCGGTTAAGANNNNAGATCGGAAGAGCACACGTGACTCGCCAAGCTGAAGNNNNNNNNNNCGTTTGAGCTAAAGGACCAATT	ATAACTAATATAAGGAGAATACAAAAAAAAAAAAAAAAAAAAAAAAAAAAAAATATATATATATATATATATATATAAATGAATGTATAAAAATAAATATGTAAATAAATAAATAAATAAATAAATAAATATATATGCACATATATATATATAATATATATATATATATATATATATATATATATATATATATATGCGTGTTTATTT	200688	200894	reverse	264	200895	200916	200687	200653	200916	200653
chr1	Pfubp1	Pfubp1_S0_Sub0_mip13	TGTACATTTTGTTCAAcGTCGATTTTNNNNAGATCGGAAGAGCACACGTGACTCGCCAAGCTGAAGNNNNNNNNNNGTTGTCCTCTTTATTCTTTTCAATAATA	CGAGTGAGGGGATTAAAATGATCTTCGATTTTATTTTTATTATATGAAAATAAGGATTGTAGATTTTTATATTCCCTTATAAAATTTTCATATACATTATCGTTAATGGATAATTCTTTATTTACATTAAAATTATTATCATTATGATTATTAATATTTGTTTGTTTATTATTTACATTAATGTAATTAATCATG	192164	192358	reverse	249	192359	192386	192163	192138	192386	192138
chr1	Pfubp1	Pfubp1_S0_Sub0_mip74	TATAAGTACGAACGAAAAATTATCGATTCANNNNAGATCGGAAGAGCACACGTGACTCGCCAAGCTGAAGNNNNNNNNNNGTTACCTGTGGAATTAAATAATAGAAAT	CAACAAGATGTGACAGAAGTTTTTAGATATATATTCGATAAATTAGGTGGTTCAGAAAAAGAATTTCTAAGATTAATTTTCTCAGGAGTTGTGATACAAAAAGTACAATGTCAAAAATGTCTTTTCATTTCAAAAAAAAAAGAAATTATACATGATCTATCATTTCCTGTGCC	200315	200487	forward	231	200314	200287	200488	200517	200517	200287
chr1	Pfubp1	Pfubp1_S0_Sub0_mip51	TCTCTACTAATTTCATTATTTACAAAATCGGTNNNNAGATCGGAAGAGCACACGTGACTCGCCAAGCTGAAGNNNNNNNNNNAGCAAGCGATCGATGTAATAAAT	GTAGGTAAATATAAACATATATATATATATATATATATATATATATATATATATATATATTTATATATTTATATATATTTACATATTTATATTTTTCCTCATAAACTCACCAGCCAAAGATATATTCGACATGCTGGGGATAGGCATATTGGTCGCTCCAAAGAAAGAATCGAAATAATTG	197246	197426	reverse	236	197427	197449	197245	197214	197449	197214
chr1	Pfubp1	Pfubp1_S0_Sub0_mip50	TCATATAAGTAAAACTTAAACGATTGTCTTGANNNNAGATCGGAAGAGCACACGTGACTCGCCAAGCTGAAGNNNNNNNNNNAACTCACCAGCCAAAGATATATT	CGACATGCTGGGGATAGGCATATTGGTCGCTCCAAAGAAAGAATCGAAATAATTGTCTCTACTAATTTCATTATTTACAAAATCGGTAAAATTAAAATTATTAATTATATTTTCAATATCAAAAAGATTAAGATATTCATTTTGATCTTCATGTTTGTCTTGTTTATTATTTATGGATGAATTCGAGAGCGACATTTTTT	197101	197300	reverse	255	197301	197323	197100	197069	197323	197069
chr1	Pfubp1	Pfubp1_S0_Sub0_mip53	AAGCGATCGATGTAATAAATGTAGGTNNNNAGATCGGAAGAGCACACGTGACTCGCCAAGCTGAAGNNNNNNNNNNGTACACCTCCTCTCCTTTTTAAT	CTTTCTTCTTCGTCTTTTATTCTTTGTAAATCTCGTTCTTTTTCTTGACGATTTCTCCATAAGGGGTGCGTCAAGGGAGAGTTGTAATTATGACGTGTGTTTTTTTCATATTGAGTTGTATGATTTCCTGAAAATAAAAAAAAAAATAAAATAAAAAAATAAAATAAAATAAAATAAAAATATAAAGAAAAAAAAAAAAAAAAAAAAAAAAAAAAGTGTGATCATAAAGC	197447	197676	reverse	279	197677	197699	197446	197421	197699	197421
chr1	Pfubp1	Pfubp1_S0_Sub0_mip78	ACCATGTATTATTGCTCCATATAATTTGTNNNNAGATCGGAAGAGCACACGTGACTCGCCAAGCTGAAGNNNNNNNNNNTTTTGTTCGCTATTCTTGTTAAAAGTA	CAAATCTGGAGATATGGGTGCTTGTTTACAACGATAAAACAGAACATAAGGCGTGTGGTCATTTGATAAATCTTTAGAAATTTTATTAATCATTTTTGAATTTGCTTTTGTTACTACCGAATCATTCATTTGATACCAAGAGCTTTTTTTTTTATTTTGTCTTTCAGATTTTTTTCCTATAAAATAATAATGTCCTGATGATGCTGATATCCC	201009	201221	reverse	269	201222	201248	201008	200980	201248	200980
chr1	Pfubp1	Pfubp1_S0_Sub0_mip55	TTCTTTGTAAATCTCGTTCTTTTTCTTGANNNNAGATCGGAAGAGCACACGTGACTCGCCAAGCTGAAGNNNNNNNNNNTGGTATAAAATATACTAATATAATATGTGAGTATT	TAAATATTTTTAAACCTAGCCTTTTGTGATTTAGAAAATAATGAAATTGTTGTAAACATGATTTAGCATTCAATAAATTAGAAATTCTACATATAACTATTTTTATACATATTCCTAAAAAGATTAAATTTTCTATATCATAAGCTTCTGTTAAAGGTACACCTCCTCTCCTTTTTAATCTTTCTTCTTCGTCTTTTA	197658	197855	reverse	262	197856	197890	197657	197629	197890	197629
chr1	Pfubp1	Pfubp1_S0_Sub0_mip18	TGGATAAATTCTTAAGATCCTTTTTATTTTTACANNNNAGATCGGAAGAGCACACGTGACTCGCCAAGCTGAAGNNNNNNNNNNTCATATCACTACTACTATTATAATTATTATTGTT	GTTATTATTACTGTTCATATTATTATCATTGTTGTTATTATTACTGTTCATATTATTATCATTGTTGTTATTATTACTGTTCATATTATTATCATTGTTGTTTTTATTGCTGTTCATATTATTATCATTGTTGTTTTTATGAATAGATTCATCCATTATATTTGTACTTG	192919	193088	reverse	238	193089	193122	192918	192885	193122	192885
chr1	Pfubp1	Pfubp1_S0_Sub0_mip72	ATGTGGATAATTTCTTTTACTCATATTTTCAAAGGNNNNAGATCGGAAGAGCACACGTGACTCGCCAAGCTGAAGNNNNNNNNNNTTCTTCTAAGAAATAATCTAATTCACTATT	CGTATTCTCTTGATGCATTTGACTTTTATATATCTCATAATTAGGAACCGTCCTAACCTTATTATTCGTTTCATTTATTTTAAACAAAAACAAATTTACTATAAAAGACACTGTACTATATAAAGCCTGTAATAAACTATTTAAATAACATGTATTTCCTAAATTCATTAATCCTACAGGTGG	200003	200185	reverse	248	200186	200215	200002	199968	200215	199968
chr1	Pfubp1	Pfubp1_S0_Sub0_mip54	TAGTTATATGTAGAATTTCTAATTTATTGAATGCTNNNNAGATCGGAAGAGCACACGTGACTCGCCAAGCTGAAGNNNNNNNNNNAGGAAATCATACAACTCAATATGAAAAA	AACACACGTCATAATTACAACTCTCCCTTGACGCACCCCTTATGGAGAAATCGTCAAGAAAAAGAACGAGATTTACAAAGAATAAAAGACGAAGAAGAAAGATTAAAAAGGAGAGGAGGTGTACCTTTAACAGAAGCTTATGATATAGAAAATTTAATCTTTTTAGGAATATGTATAAAAA	197576	197756	forward	244	197575	197548	197757	197791	197791	197548
chr1	Pfubp1	Pfubp1_S0_Sub0_mip66	AAAATAGAATATCCGATCAAATGGAAAATCANNNNAGATCGGAAGAGCACACGTGACTCGCCAAGCTGAAGNNNNNNNNNNACTCATTTTGATCATCATAAAAACAAT	CCTTCCGATTTAACAAATAATCATATGATGAAAAATGTAAAACACATGAAAAATATAAAACAACATTGTAGTAATGATGATTATAGTACCTCCAAGTATGAAGAACTTGTTAACGAACATACGATACGAAAAAATACAAACAGAAGAAATTCCTTGTATGCATATCCTACGC	199334	199505	forward	230	199333	199307	199506	199536	199536	199307
chr1	Pfubp1	Pfubp1_S0_Sub0_mip59	TTTTTGTTGATTTTAAAAAGGAAAAGATATTATCANNNNAGATCGGAAGAGCACACGTGACTCGCCAAGCTGAAGNNNNNNNNNNTTGAATACGTTTATATCTTTTAAATTATGAT	TATTATTTATTTCTTTTCCATAGACAACACGTTCTTGTATACTATTATTTTTCGTTCTATTACAATTCAAACTTTGAAAACTTGTATGTTTTTCTTGTTCCTCTTTACATAAAAGTAAATTTTTATTTTTCATATAATTAATGTTACTATTAACAAGACGTCCATTTTGATCAAAAGACATATTAT	198300	198485	reverse	252	198486	198516	198299	198265	198516	198265
chr1	Pfubp1	Pfubp1_S0_Sub0_mip57	GTATATTTTCTACTTGCATATTTTCTAAATGATCCNNNNAGATCGGAAGAGCACACGTGACTCGCCAAGCTGAAGNNNNNNNNNNATTATTGACACTGCTATTATTATGTGTA	CTATTCATATTAAGAATATTTTGTGTATGACGATAGGAAGAGGGACAAAATTTATTATTATGTATATTATTCATATTATGTAAATTTTCAGCATATGTACGTTCATTCATATTTTGATTTGATACACCCGGAAGCATTTGATTAGAGGTATTATTAATATTACATAAACTTAAGG	198009	198183	reverse	238	198184	198211	198008	197974	198211	197974
chr1	Pfubp1	Pfubp1_S0_Sub0_mip56	AAATCAAAATATGAATGAACGTACATATGCNNNNAGATCGGAAGAGCACACGTGACTCGCCAAGCTGAAGNNNNNNNNNNTCACAAAAGGCTAGGTTTAAAAATATTT	AAATACTCACATATTATATTAGTATATTTTATACCATTTTTTAAAAAATATTATTTTTTATGGAAATTTATTGAGCATGAAATAGATAAAGATATTATGAATCTTATAAAATATATTATGGATCATTTAGAAAATATGCAAGTAGAAAATATACCCTTAAGTTTATGTAATATTAATAATACCTCTAATCAAATGCTTCCGGGTGTATC	197855	198063	forward	267	197854	197827	198064	198093	198093	197827
chr1	Pfubp1	Pfubp1_S0_Sub0_mip12	AAAATTTTATAAGGGAATATAAAAATCTACAATCCNNNNAGATCGGAAGAGCACACGTGACTCGCCAAGCTGAAGNNNNNNNNNNAATGATGAAAATAATAATTATAAAgATATTGTTTC	GAATTATGATAATAACTATGAATACGATAAAAAAAATAAAAATAAAATCGACGTTGAACAAAATGTACACATGATTAATTACATTAATGTAAATAATAAACAAACAAATATTAATAATCATAATGATAATAATTTTAATGTAAATAAAGAATTATCCATTAACGATAATGTATATG	192095	192270	forward	246	192094	192060	192271	192305	192305	192060
chr1	Pfubp1	Pfubp1_S0_Sub0_mip15	ataaaaagggtgaTGATAaAAAgggtGNNNNAGATCGGAAGAGCACACGTGACTCGCCAAGCTGAAGNNNNNNNNNNATATTAACAAGTTTATTTTAAATGCACAT	GAGGGGTTGTCAAAAAAAATGTTGAGCTATCATATGGATGAACAGGAGGACGTGCAAGGAATGAAATCTATTGAAGATGATAATAAAGGTGGTGATAATAAAGGTGGTGATAATAAAGGTGGTGATAAAAAGGGTGGTGATAATAAAGGTGGTG	192432	192585	forward	210	192431	192403	192586	192612	192612	192403
chr1	Pfubp1	Pfubp1_S0_Sub0_mip43	TCATCAAGTTTAAAAGGAATCCATAAAAACNNNNAGATCGGAAGAGCACACGTGACTCGCCAAGCTGAAGNNNNNNNNNNAACAAAAACAATTATGATGATaaagaaAA	CAATTATGATGATAAAGAAAACAATTATGATGATAAAGAAAACAATTATGATGATAACAAAAACAATTATGATGATAACAAAAACAATTATGATGATAAAAAAAACAATTATGACGATAAAAAAAACAATTATGATGATAACAAAAACAATTATGACTATAATAACAACAAAAATGACGATGATGATAGTATCAACGTC	196016	196214	forward	258	196015	195987	196215	196244	196244	195987
chr1	Pfubp1	Pfubp1_S0_Sub0_mip52	ACCAGCCAAAGATATATTCGACATGCNNNNAGATCGGAAGAGCACACGTGACTCGCCAAGCTGAAGNNNNNNNNNNGAGTTGTATGATTTCCTGAAAATAAAA	AAAAAAATAAAATAAAAAAATAAAATAAAATAAAATAAAAATATAAAGAAAAAAAAAAAAAAAAAAAAAAAAAAAAGTGTGATCATAAAGCAAGCGATCGATGTAATAAATGTAGGTAAATATAAACATATATATATATATATATATATATATATATATATATATATATATTTATATATTTATATATATTTACATATTTATATTTTTCCTCATAAACTC	197319	197537	reverse	272	197538	197564	197318	197293	197564	197293
chr1	Pfubp1	Pfubp1_S0_Sub0_mip11	GGTTAATGCTTCTTGATTACTAAACAGANNNNAGATCGGAAGAGCACACGTGACTCGCCAAGCTGAAGNNNNNNNNNNGTAATTAATCATGTGTACATTTTGTTCA	ACGTCGATTTTATTTTTATTTTTTTTATCGTATTCATAGTTATTATCATAATTCGAAACAATATCTTTATAATTATTATTTTCATCATTATTATTATTATAATTATTGATATTATTCGAATAATCTTTATACATACTATTTGATGATGTTTTTTTATTTTTGTTTATTTTTTTTTCTTTATACGGATGAGATACATTATTTTCCTTAGCAAAATTTTTTAAAAT	191925	192148	reverse	280	192149	192176	191924	191897	192176	191897
chr1	Pfubp1	Pfubp1_S0_Sub0_mip58	TTTTATGTAAAGAGGAACAAGAAAAACATACAAGNNNNAGATCGGAAGAGCACACGTGACTCGCCAAGCTGAAGNNNNNNNNNNTTTTGTCCCTCTTCCTATCGT	CATACACAAAATATTCTTAATATGAATAGTACACATAATAATAGCAGTGTCAATAATAATTTTAATAAAATGAATCATTCTATTTCGGAAAAGATGGGGAAAAATAAAAATGATAATATCTTTTCCTTTTTAAAATCAACAAAAAATAATATGTCTTTTGATCAAAATGGACGTCTTGTTAATAGTAACATTAATTATATGAAAAATAAAAATTTAC	198155	198371	forward	272	198154	198134	198372	198405	198405	198134
chr1	Pfubp1	Pfubp1_S0_Sub0_mip19	AACATTAAATATAATGAAATAATTACAAAGACACANNNNAGATCGGAAGAGCACACGTGACTCGCCAAGCTGAAGNNNNNNNNNNgcaATAAaaacaacaatgataataatatg	AACAGTAATAATAACAACAATGATAATAATATGAACAGTAATAATAACAACAATGATAATAATATGAACAGTAATAATAACAACAATAATAATTATAATAGTAGTAGTGATATGAAAATTATAGAAAGTAATAATATACCTTATTCACCAAATAATAATATGAAAAAAAAAAAAAAAAAAAAAAAAAAAAACTTAAAAGAAAAATTAAATAAT	193008	193220	forward	277	193007	192979	193221	193255	193255	192979
chr1	Pfubp1	Pfubp1_S0_Sub0_mip39	AAATATAAATATTCTGATAATACACATACCAAGGGNNNNAGATCGGAAGAGCACACGTGACTCGCCAAGCTGAAGNNNNNNNNNNAGTGAGGAAAATTTTATTTTATTCATCT	AGCGATGAAAAGAAATATATTATGAATGAAATATTAAATATATTATATATTTATCCACAATTATATGTTTCTTGTATTATTAGTTTGTTTTATTTATTTATATTAGATAATGAAATCTTTGAAAAATATTTTAATGCTGATGATTTAGTATACTTGTTTAATGAAAAAATAGATTTTAGATATGCTGAATGGTTCTTAAAAACGTACCTATTTTAT	195597	195812	forward	279	195596	195569	195813	195847	195847	195569
chr1	Pfubp1	Pfubp1_S0_Sub0_mip38	TTATCACCACCATTATTAATATTATTATTGTTGTNNNNAGATCGGAAGAGCACACGTGACTCGCCAAGCTGAAGNNNNNNNNNNAAAACAAACTAATAATACAAGAAACATATAATT	GTGGATAAATATATAATATATTTAATATTTCATTCATAATATATTTCTTTTCATCGCTAGATGAATAAAATAAAATTTTCCTCACTTCATTAATTTTTTCTTCATTACTTAATTCTAAGGATAAAATTATATTCTTTACATTTTTACACATATAAATATTATTATTATTAAAATTATTACGACGATTC	195467	195654	reverse	255	195655	195687	195466	195433	195687	195433
chr1	Pfubp1	Pfubp1_S0_Sub0_mip37	TGAGGAAAATTTTATTTTATTCATCTAGCGNNNNAGATCGGAAGAGCACACGTGACTCGCCAAGCTGAAGNNNNNNNNNNGGTAACAAcAATAATAATAATAATAAaaacaac	AACAACAACAACAACAACAATAATAATAATAACAATAATAATAACAACAATAATAATATTAATAATGGTGGTGATAAGAATCGTCGTAATAATTTTAATAATAATAATATTTATATGTGTAAAAATGTAAAGAATATAATTTTATCCTTAGAATTAAGTAATGAAGAAAAAATTAATGAAG	195390	195570	forward	244	195389	195357	195571	195600	195600	195357
chr1	Pfubp1	Pfubp1_S0_Sub0_mip36	TTTATTTTAGATATATTATCCTTCATACGATCATCNNNNAGATCGGAAGAGCACACGTGACTCGCCAAGCTGAAGNNNNNNNNNNTAAAATTATTACGACGATTCTTATCAC	CACCATTATTAATATTATTATTGTTGTTATTATTATTGTTATTATTATTATTGTTGTTGTTGTTGTTGTTGTTGTTTTTATTATTATTATTATTGTTGTTACCATTTAATTCATCAGAATTGTTCATTTCTTTTTTATTATCATAATTATTTTCAACTTTTATATATGTGTCATCACTATTATAACGA	195272	195459	reverse	250	195460	195486	195271	195237	195486	195237
chr1	Pfubp1	Pfubp1_S0_Sub0_mip35	ATTTTTCAAGCTTTTCCGTTTTACCTNNNNAGATCGGAAGAGCACACGTGACTCGCCAAGCTGAAGNNNNNNNNNNATTgTTGTTACCATTTAATTCATCAG	AATTGTTCATTTCTTTTTTATTATCATAATTATTTTCAACTTTTATATATGTGTCATCACTATTATAACGATTTATTTTAGATATATTATCCTTCATACGATCATCAATTATATTATTCTTATTTATCTTATTTTTTGATATATTCATACTATTATTTTCTTCTATCAAAACACTCTTATAAAAATCCATAGCTTCATTATTTTCTTTATATAATCCTAAAA	195121	195342	reverse	274	195343	195368	195120	195095	195368	195095
chr1	Pfubp1	Pfubp1_S0_Sub0_mip34	TGAATTTTCAATTTTTGACATGTGAACANNNNAGATCGGAAGAGCACACGTGACTCGCCAAGCTGAAGNNNNNNNNNNCCTTCATACGATCATCAATTATATTATT	CTTATTTATCTTATTTTTTGATATATTCATACTATTATTTTCTTCTATCAAAACACTCTTATAAAAATCCATAGCTTCATTATTTTCTTTATATAATCCTAAAAATTTTTCAAGCTTTTCCGTTTTACCTGAACTGTTCAGGTTATTTCTTTTATGATTTAATTCTTCTTCTTTTTG	195048	195224	reverse	233	195225	195252	195047	195020	195252	195020
chr1	Pfubp1	Pfubp1_S0_Sub0_mip33	TAATATTATCATAAAGTGGATCATCATGTTGANNNNAGATCGGAAGAGCACACGTGACTCGCCAAGCTGAAGNNNNNNNNNNCCATAGCTTCATTATTTTCTTTATATAATCC	TAAAAATTTTTCAAGCTTTTCCGTTTTACCTGAACTGTTCAGGTTATTTCTTTTATGATTTAATTCTTCTTCTTTTTGTGAATTTTCAATTTTTGACATGTGAACATTTTCATTTTCTTTTTTTTCTATAAATTTTTTAATATGAAAGAAATTGTTTGAAAAGAACTCTAGCCCTTTATTATCATTATCGTAATTTTTAT	194926	195125	reverse	263	195126	195156	194925	194894	195156	194894
chr1	Pfubp1	Pfubp1_S0_Sub0_mip32	TTTTCATTTTTATAGGTACGGTTCACGNNNNAGATCGGAAGAGCACACGTGACTCGCCAAGCTGAAGNNNNNNNNNNAAGAAATTGTTTGAAAAGAACTCTAG	CCCTTTATTATCATTATCGTAATTTTTATTAATATTATCATAAAGTGGATCATCATGTTGATTTTTATTATCTTTTTTGTATTTATCATATTTTTCATATTTTTCATATTTGTCATATTTGTCATATTTTTCGTTTTTTTCATTTTTTCCATATTTATCTTCTTCTTTATTT	194783	194954	reverse	225	194955	194980	194782	194756	194980	194756
chr1	Pfubp1	Pfubp1_S0_Sub0_mip31	AGATAATAAAAATCAACATGATGATCCACTNNNNAGATCGGAAGAGCACACGTGACTCGCCAAGCTGAAGNNNNNNNNNNATTAAATATGGATGATGATATAAATATGAATAAA	GGAAATGACCAAGACGTGAACCGTACCTATAAAAATGAAAAAAATAAAGAAGAAGATAAATATGGAAAAAATGAAAAAAACGAAAAATATGACAAATATGACAAATATGAAAAATATGAAAAATATGATAAATACAAAAA	194742	194881	forward	204	194741	194708	194882	194911	194911	194708
chr1	Pfubp1	Pfubp1_S0_Sub0_mip30	TTTTCATTTTCATATTCATTATCTTTTTCATTTTCNNNNAGATCGGAAGAGCACACGTGACTCGCCAAGCTGAAGNNNNNNNNNNTTTTTCCATATTTATCTTCTTcttTATTTTT	TTCATTTTTATAGGTACGGTTCACGTCTTGGTCATTTCCTTTATTCATATTTATATCATCATCCATATTTAATTTATTTTCTTTATCTTTTGTGTAGGAAGACCAATCCTGAATATTCTGTTTACGATAAGGTGTATGATCTTCTTCATAGTACGGGCGTGTACTTTTTTTATAACTT	194603	194780	reverse	244	194781	194811	194602	194568	194811	194568
chr11	pfdpap1	pfdpap1_S0_Sub0_mip10	ATTAAAGCTGCATACGTTTCATTCCCNNNNAGATCGGAAGAGCACACGTGACTCGCCAAGCTGAAGNNNNNNNNNNGAACATTTTGAGAATCTTTATCTATAGTAAAA	GAATCTAAATGTTTAATTTCATTTACATTATCAAAAATTCTTTCTGCATAAAAACAACCATGTAAATGTTCATTTTTTTCATTCTCCACATCTAACCAACCATATCTTATCTTACTAAAACTTGTAGTATAACAATCAGTATCTCCATTTGAATCTAAAGAATCTTCATCAGATACAGGACCACATTTTCCATTAGGTTCATAATGC	632223	632429	forward	265	632222	632191	632430	632455	632455	632191
chr11	pfdpap1	pfdpap1_S0_Sub0_mip11	AGATTCTTTAGATTCAAATGGAGATACTGANNNNAGATCGGAAGAGCACACGTGACTCGCCAAGCTGAAGNNNNNNNNNNCAGATGATTATGTATTATATGGTGATATATATAAT	ACCCAAGATAATGAGCACAGAAGTAAATGGAAAGTGTTAGCTGTGTATGATGAGAATAAGAGAGTTATTGGTACATGGACAACTATATGTGATGAGGGTTTTGAAATAAAAATTGGGAATGAAACGTATGCAGCTTTAATGCATTATGAACCTAATGGAAAATGTGGTCCTGTATCTGATGA	632388	632569	reverse	247	632570	632604	632387	632358	632604	632358
chr11	pfdpap1	pfdpap1_S0_Sub0_mip12	TGTTTTAGTCCTTAAAATTTTCCATTTACCNNNNAGATCGGAAGAGCACACGTGACTCGCCAAGCTGAAGNNNNNNNNNNTACCAATAACTCTCTTATTCTCATCATA	CACAGCTAACACTTTCCATTTACTTCTGTGCTCATTATCTTGGGTATTATATATATCACCATATAATACATAATCATCTGATAATATTACATTCAATTCTGAAACAAACTCATAATTGTTTTCAAGCAAATATTTTTTATAATCTGTTATACCTACATTATATGTATTCTTATTAGGTTGACTAGAACCACAAGTAGTCAAATTTGGTGA	632525	632734	forward	268	632524	632497	632735	632764	632764	632497
chr11	pfdpap1	pfdpap1_S0_Sub0_mip13	GGTTCTAGTCAACCTAATAAGAATACATATAATGTNNNNAGATCGGAAGAGCACACGTGACTCGCCAAGCTGAAGNNNNNNNNNNTATATATACATCATTTAGTATTGAATATATTGAG	CGTTATAAATAAAGAAAAAAAATATGGCAAAGAGAATTTTTAGTGTAAGTTTTTTACTAGTATTGTTAAACGTTTTGCACATATGCATTAAATTTAGTGTTGCTGATTTACCAACCCATGTAGAAACAAAGAATTTATTAGGTAAATGGAAAATTTTAAGGACTAAAACATCACCAAATTTGACTACTTGT	632714	632904	reverse	260	632905	632938	632713	632679	632938	632679
chr11	pfdpap1	pfdpap1_S0_Sub0_mip8	TTTGTATTGTTTCTTTTGGTAAATGTTGGTNNNNAGATCGGAAGAGCACACGTGACTCGCCAAGCTGAAGNNNNNNNNNNGTTGTATTCTTTAGGTTATTATTTAATTGAATTAA	GGTTGGTGATACTGGATTATCTGAATCTCCTTTATTTATTACATTATCAACAACTTCGTTAGCGTTACATGGACATGCATAAGTTTGTCTTGATGCATCCAACATGGATTTCTTCAATGGTTTTTTTTTTCCGTGGTGTTTCATTCTGTGCCAATTTAATTCAGAATTAAATTGTACA	631901	632078	forward	243	631900	631866	632079	632108	632108	631866
chr11	pfdpap1	pfdpap1_S0_Sub0_mip9	ACAGAATGAAACACCACGGAAAANNNNAGATCGGAAGAGCACACGTGACTCGCCAAGCTGAAGNNNNNNNNNNAATGAACATTTACATGGTTGTTTTTAT	GCAGAAAGAATTTTTGATAATGTAAATGAAATTAAACATTTAGATTCTTTTACTATAGATAAAGATTCTCAAAATGTTCTTCAAACATTTACTTATGACACTAAATTAAATAATATCTTAAATTCTAATAATATGTTATATAAATTTGGTAATTTACAAAAACCAACATTTACCAAAAGAAACAATACAAATGTACAATTTAATTCTGAATTAAATTGGC	632050	632269	reverse	270	632270	632296	632049	632027	632296	632027
chr11	pfdpap1	pfdpap1_S0_Sub0_mip6	AGAATTTAATGTATCCTCATAATTTTCTAAATCCANNNNAGATCGGAAGAGCACACGTGACTCGCCAAGCTGAAGNNNNNNNNNNGATCATCAAAATTGTTCAAATATTTTCT	ATCCAATTTTTTGGTAAGTGCCACTTCTATTCTTCTTTTAAATGCATATAATTGTGAAGCTATATAACATGAACCACATAATAATTGATTAGTAACCTCATATTCTCTGGTATTTTTATTCCATGGGTCTCCCCAAGTGAAATTCTTTGGTAATTCGTTTATTTCTAATTCTCTTTTAGG	631622	631801	forward	243	631621	631594	631802	631836	631836	631594
chr11	pfdpap1	pfdpap1_S0_Sub0_mip7	AATAAAAATACCAGAGAATATGAGGTTACTAATCNNNNAGATCGGAAGAGCACACGTGACTCGCCAAGCTGAAGNNNNNNNNNNAGTTGTTGATAATGTAATAAATAAAGGA	GATTCAGATAATCCAGTATCACCAACCTTAATTCAATTAAATAATAACCTAAAGAATACAACACAAACAGGTAATAAAGATACAAATGAAATGGATTTAGAAAATTATGAGGATACATTAAATTCTCCTAAAAGAGAATTAGAAATAAACGAATTACCAAAGAATTTCACTTGGGGAGACCCATGG	631742	631927	reverse	248	631928	631955	631741	631708	631955	631708
chr11	pfdpap1	pfdpap1_S0_Sub0_mip4	AAATATACATTTAATGGGATACCTTGTAATTTAGCNNNNAGATCGGAAGAGCACACGTGACTCGCCAAGCTGAAGNNNNNNNNNNCTTTAGCGTACCATCTGTTTTCTT	CAGAAATACCATGTTGTTCTTGTGAAGATGCAGTATTTGCGTATACACCTAATTGGTGGTGGTCATTATTAATGTTGTTATAAGTACTCATATTATTGTTACTATTAAATATAGCATTGATTTCTCTTAATTTAGCAGAACCATTCATATCATTAGGATGTTTGCTTATATTATATGGACAAGTTTCCTCAGTTGCACTATATGGG	631270	631475	forward	265	631269	631246	631476	631510	631510	631246
chr11	pfdpap1	pfdpap1_S0_Sub0_mip5	ATAATATAAGCAAACATCCTAATGATATGAATGGTNNNNAGATCGGAAGAGCACACGTGACTCGCCAAGCTGAAGNNNNNNNNNNCACAATTATATGCATTTAAAAGAAGAAT	AGAAGTGGCACTTACCAAAAAATTGGATAGAAAATATTTGAACAATTTTGATGATCAATTATCCATACAAACTGTTTTATCATGTTCTTTTTATGACCAAGGATGTAATGGTGGATTCCCATATTTAGTATCTAAGCTAGCTAAATTACAAGGTATCCCATTAAATGTATATTTCCCATATAGTGCAACTGAGGAAACTTGTCCAT	631444	631649	reverse	269	631650	631677	631443	631409	631677	631409
chr11	pfdpap1	pfdpap1_S0_Sub0_mip2	ATAGTCATAAAAATCTGGAGAAGCTTCAAANNNNAGATCGGAAGAGCACACGTGACTCGCCAAGCTGAAGNNNNNNNNNNCCTCTTAAAATTTTAAAGTATCCTTCTTTA	CCCCAACCATTTCCCCAACTATTTCTTCCTATCCAATATTTGTATAATTTTCCATTAATTTCTTCTTCTCCCCATCCTAACAAAACAATGGCATGGTTAACACGATCCCAACCTGTTATGTTATAGACACCATCGTTTTTAGGTTCGATGGTACATCTACGAGCGTGTGGGAAATCTTCAACAAAATACACACCATCAGC	630918	631117	forward	260	630917	630888	631118	631147	631147	630888
chr11	pfdpap1	pfdpap1_S0_Sub0_mip3	TAAAAACGATGGTGTCTATAACATAACAGNNNNAGATCGGAAGAGCACACGTGACTCGCCAAGCTGAAGNNNNNNNNNNCTTCACAAGAACAACATGGTATTT	CTGAAGAAAACAGATGGTACGCTAAAGATTTTAATTATGTAGGTGGTTGTTATGGATGTAACCAATGTAATGGTGAGAAAATTATGATGAATGAAATTTATAGAAATGGTCCTATCGTTTCTTCTTTTGAAGCTTCTCCAGATTTTTATGACTATGCTGATGGTGTGTATTTTGTTGAAGATTTCCCACACGCTCGTAGATGTACCATCGAACC	631059	631272	reverse	267	631273	631296	631058	631030	631296	631030
chr11	pfdpap1	pfdpap1_S0_Sub0_mip1	AGAAAAAGAAACAAAAGTATATAGATGTTACAATNNNNAGATCGGAAGAGCACACGTGACTCGCCAAGCTGAAGNNNNNNNNNNACAAATATTGGATAGGAAGAAATAGTT	GGGGAAATGGTTGGGGTAAAGAAGGATACTTTAAAATTTTAAGAGGACAAAATTTCAGTGGTATTGAAAGTCAGAGTTTGTTTATTGAACCTGATTTTTCAAGAGGTGCTGGTAAAATACTTTTAGAAAAAATGCAAAAGGAATTAGGAAATTAAGTTCTAATATATATATATATGTCTTAATCTAAAAAAAAAAAAAAAAAAAGGG	630727	630933	reverse	268	630934	630960	630726	630693	630960	630693
chr13	k13	k13_S0_Sub0_mip11	AGACACAAATGAATTTTATTCGAGAAAAAGNNNNAGATCGGAAGAGCACACGTGACTCGCCAAGCTGAAGNNNNNNNNNNATATGAATTCTCCATCAATTATGAATAC	CAACAAAAAAGAGAATTTTTTAGATGCAGCAAATCTTATAAATGATGATTCTGGATTAAACAATTTAAAAAAATTTTCAACTGTAAATAATGTAAATGATACTTATGAAAAGAAAATTATTGAAACGGAATTAAGTGATGCTAGTGATTTTGAAAATATGGTAGGTGATTTAAGAATTACATTTATTAATTGGTTAAAAA	1726304	1726503	reverse	258	1726504	1726531	1726303	1726274	1726531	1726274
chr13	k13	k13_S0_Sub0_mip10	ATATTGAAGAACAGAAATTACATGATGAAAGANNNNAGATCGGAAGAGCACACGTGACTCGCCAAGCTGAAGNNNNNNNNNNATGATACTTATGAAAAGAAAATTATTGAAA	CGGAATTAAGTGATGCTAGTGATTTTGAAAATATGGTAGGTGATTTAAGAATTACATTTATTAATTGGTTAAAAAAGACACAAATGAATTTTATTCGAGAAAAAGATAAATTATTTAAAGATAAGAAAGAACTAGAAATGGAAAGAGTACGATTGTACAAAGAATTAGAAAACCGTAAAA	1726199	1726378	reverse	242	1726379	1726408	1726198	1726167	1726408	1726167
chr13	k13	k13_S0_Sub0_mip13	TATGAATTCTCCATCAATTATGAATACCAANNNNAGATCGGAAGAGCACACGTGACTCGCCAAGCTGAAGNNNNNNNNNNGAATCCATTGATATGAGTGTATTAGATT	CGAACTTTGATAGTAAAAAAGATTTTTTACCAAGTAATTTATCAAGAACATTTAATAATATGTCTAAAGATAATATAGGAAATAAATATTTAAATAAATTGTTAAATAAAAAAAAAGATACTATTACAAATGAAAATAATAATATTAATCATAATAATAATAATAATAATCTGACAGCAAATAATATAACTAATAATCTTATTAATAATAA	1726531	1726741	reverse	269	1726742	1726769	1726530	1726501	1726769	1726501
chr13	k13	k13_S0_Sub0_mip12	ACATATTATTAAATGTTCTTGATAAATTACTTGGTNNNNAGATCGGAAGAGCACACGTGACTCGCCAAGCTGAAGNNNNNNNNNNTTAATCCAGAATCATCATTTATAAGATTT	GCTGCATCTAAAAAATTCTCTTTTTTGTTGGTATTCATAATTGATGGAGAATTCATATTATTATTAATAAGATTATTAGTTATATTATTTGCTGTCAGATTATTATTATTATTATTATGATTAATATTATTATTTTCATTTGTAATAGTATCTTTTTTTTTATTTAACAATTTATTTAAATATTTATTTCCTATATTATCTTTAG	1726474	1726678	forward	269	1726473	1726445	1726679	1726713	1726713	1726445
chr13	k13	k13_S0_Sub0_mip15	AATAGTTTCCTTTTAAATAATAGTAGTTATGGAAANNNNAGATCGGAAGAGCACACGTGACTCGCCAAGCTGAAGNNNNNNNNNNCATTCATTTATTATGTTTTTGTTAATTAAATTATA	ATTATGGAAGGAGAAAAAGTAAAAACAAAAGCAAATAGTATCTCGAATTTTTCTATGACGTATGATAGGGAATCTGGTGGTAACAGCAATAGTGATGATAAAAGCGGAAGTAGTAGCGAGAATGATTCTAATTCATTTATGAATCTAACTAGTGATAAAAATGAGAAAACGGAAAAT	1726824	1727000	reverse	247	1727001	1727035	1726823	1726789	1727035	1726789
chr13	k13	k13_S0_Sub0_mip14	TTCTCGCTACTACTTCCGCTTTNNNNAGATCGGAAGAGCACACGTGACTCGCCAAGCTGAAGNNNNNNNNNNTTTCCTATATTATCTTTAGACATATTATTAAAT	GTTCTTGATAAATTACTTGGTAAAAAATCTTTTTTACTATCAAAGTTCGAATCTAATACACTCATATCAATGGATTCTAATAGGCTATCTTTAACATTTCCATAACTACTATTATTTAAAAGGAAACTATTATTTTCCGTTTTCTCATTTTTATCACTAGTTAGATTCATAAATGAATTAGAATCA	1726693	1726878	forward	241	1726692	1726660	1726879	1726900	1726900	1726660
chr13	k13	k13_S0_Sub0_mip1	TACACCATTTAGAAATTGCCATCTTTTATNNNNAGATCGGAAGAGCACACGTGACTCGCCAAGCTGAAGNNNNNNNNNNAAAAATAAGAACATTTAAAATTTCTTCATTT	TATATATTTGCTATTAAAACGGAGTGACCAAATCTGGGAACTAATAAAGATGGGCCAAGCTGCCATTCATTTGTATCTGGTGAAAAGAAATGACATGAATTTAGAACTTCGCCATTTTCTCCTCCTGTAATTATATAAGAATCTGACAATGTGGCAGCTCCAAAATTCATTTTTTTCTCTGG	1724818	1724999	forward	242	1724817	1724787	1725000	1725028	1725028	1724787	A675
chr13	k13	k13_S0_Sub0_mip3	TAGGGGTATTCAAAGGTGCCACCNNNNAGATCGGAAGAGCACACGTGACTCGCCAAGCTGAAGNNNNNNNNNNGGAATCTAATATGTTATGTTCATTATCA	ATACCTCCAACAACATATATTTGATTAAGGTAATTAAAAGCTGCTCCTGAACTTCTAGCTTCTAATAAGGCATATGGAAATTGTTCCCATTTATTCATTTTTTCTTCATATACTTCAATAGAATTTAATCTCTCACCATTAGTTCCACCAATGACATAAATTTTATTATCAAAAGCAACACACATAGCTGATGATC	1725079	1725274	forward	247	1725078	1725051	1725275	1725297	1725297	1725051	C580
chr13	k13	k13_S0_Sub0_mip2	AAGTTCTAAATTCATGTCATTTCTTTTCACNNNNAGATCGGAAGAGCACACGTGACTCGCCAAGCTGAAGNNNNNNNNNNACAATTTCCATATGCCTTATTAGAA	GCTAGAAGTTCAGGAGCAGCTTTTAATTACCTTAATCAAATATATGTTGTTGGAGGTATTGATAATGAACATAACATATTAGATTCCGTTGAACAATATCAACCATTTAATAAAAGATGGCAATTTCTAAATGGTGTACCAGAGAAAAAAATGAATTTTGGAGCTGCCACATTGTCAGATTCTTATATAATTACAGGAGGAGAAAATGGCG	1724927	1725137	reverse	266	1725138	1725162	1724926	1724897	1725162	1724897	A675
chr13	k13	k13_S0_Sub0_mip5	TGTACACATACGCCAGCATTGTTGNNNNAGATCGGAAGAGCACACGTGACTCGCCAAGCTGAAGNNNNNNNNNNCGGTATAATAGAAGAGCCATCATA	TCCCCCAATACAATAAATTCTACCATTTGACGTAACACCACAATTATTTCTTCTAGGTATATTTAAATTACTTGAAACATACCATACATCTCTTAAACGATCATACACCTCAGTTTCAAATAAAGCCTTATAATCATAGTTATTACCACCAAAAACGTATAAGAAATTATTCAATACAGCACTTCCAAAATAAGCTTTTTTGGTAGACATAGG	1725363	1725575	forward	261	1725362	1725339	1725576	1725599	1725599	1725339	M476,Y493,R539,I543
chr13	k13	k13_S0_Sub0_mip4	TAATAAAATTTATGTCATTGGTGGAACTAATGGTNNNNAGATCGGAAGAGCACACGTGACTCGCCAAGCTGAAGNNNNNNNNNNGATGTATGGTATGTTTCAAGTAATTTAAATATA	CCTAGAAGAAATAATTGTGGTGTTACGTCAAATGGTAGAATTTATTGTATTGGGGGATATGATGGCTCTTCTATTATACCGAATGTAGAAGCATATGATCATCGTATGAAAGCATGGGTAGAGGTGGCACCTTTGAATACCCCTAGATCATCAGCTATGTGTGTTGCTTTTGA	1725247	1725419	reverse	240	1725420	1725452	1725246	1725213	1725452	1725213	R539,I543,R561,C580
chr13	k13	k13_S0_Sub0_mip7	ACCAACATTAATATCAATCATAGTTTCAGTNNNNAGATCGGAAGAGCACACGTGACTCGCCAAGCTGAAGNNNNNNNNNNACCATAAAATTCTGCTTCTTTCAA	CAAGGCTTCACTTTCACTTAAATCTTTTGGTATGGGTATAGTTAACGGATTTCTTAAGAAGTTAAGTATAATTCTAAATAACTCACTATCCCTATCTAAGAATATTCTTCCTTGTTTATCTCTGGTTACATGATGTCTTCCACTTAATAATTTCTCTATAAATGAATCTTTTTGTTGTGTTAAGGTATGTCTAGATGTTTCAAAAATAGCTCC	1725714	1725926	forward	267	1725713	1725690	1725927	1725956	1725956	1725690
chr13	k13	k13_S0_Sub0_mip6	AAAAAGCTTATTTTGGAAGTGCTGTATTGNNNNAGATCGGAAGAGCACACGTGACTCGCCAAGCTGAAGNNNNNNNNNNTAACTTCTTAAGAAATCCGTTAACTATA	CCCATACCAAAAGATTTAAGTGAAAGTGAAGCCTTGTTGAAAGAAGCAGAATTTTATGGTATTAAATTTTTACCATTCCCATTAGTATTTTGTATAGGTGGATTTGATGGTGTAGAATATTTAAATTCGATGGAATTATTAGATATTAGTCAACAATGCTGGCGTATGTGTACACCTATGTCTACCA	1725563	1725749	reverse	244	1725750	1725777	1725562	1725534	1725777	1725534	M476
chr13	k13	k13_S0_Sub0_mip9	ATAATTTATCTTTTTCTCGAATAAAATTCATTTGTNNNNAGATCGGAAGAGCACACGTGACTCGCCAAGCTGAAGNNNNNNNNNNCGATTTCTTGTAAAAATCTTAATCTTTC	TTCATCAAATCGTTTCCTATGTTCTTCTTTTTCTTTTTTTATTTGTTTATAACCATTAGATATATCAATATCTAATTTCTTTCTTTCATCATGTAATTTCTGTTCTTCAATATTTTTACGGTTTTCTAATTCTTTGTACAATCGTACTCTTTCCATTTCTAGTTCTTTCTTATCTTTAA	1726086	1726264	forward	242	1726085	1726058	1726265	1726299	1726299	1726058
chr13	k13	k13_S0_Sub0_mip8	ATTTTTGAAACATCTAGACATACCTTAACANNNNAGATCGGAAGAGCACACGTGACTCGCCAAGCTGAAGNNNNNNNNNNATTGATATATCTAATGGTTATAAACAAATAAAA	AAAGAAAAAGAAGAACATAGGAAACGATTTGATGAAGAAAGATTAAGATTTTTACAAGAAATCGATAAAATTAAATTAGTATTATATTTAGAAAAAGAAAAATATTATCAAGAATATAAAAATTTTGAGAATGATAAAAAAAAAATTGTTGATGCAAATATTGCTACTGAAACTATGATTGATATTAATGTTGGTGGAGCT	1725921	1726121	reverse	264	1726122	1726154	1725920	1725891	1726154	1725891
chr10	kelch10	kelch10_S0_Sub0_mip0	AAAAATTTTTGTAACTTTATTCCCATTTCCTGNNNNAGATCGGAAGAGCACACGTGACTCGCCAAGCTGAAGNNNNNNNNNNTCAGAATTACTATTATCCTTCATATCTT	CATCAACTGAATCCTCTTTACATGTTTCTTCATCTACATTTTCAGTGTCATTTATATGTTCAACTTTAATCATATTTGTGGAATCATTTAATTCTTGTGAATACATAAAATTCTCAGAATTCGTTGTATTGTTTAAAGGTACATAAAGAATTGTTTCATTTAAAGGTAGGTTAGAAATATTTTGACAATGTTTATTTTCATCTCC	950304	950508	reverse	265	950509	950536	950303	950272	950536	950272	P623
chr10	kelch10	kelch10_S0_Sub0_mip1	TTCAGATAGTAATAAAGAAGAGAAGAAGAAAANNNNAGATCGGAAGAGCACACGTGACTCGCCAAGCTGAAGNNNNNNNNNNAAACATTGTCAAAATATTTCTAACCTA	CCTTTAAATGAAACAATTCTTTATGTACCTTTAAACAATACAACGAATTCTGAGAATTTTATGTATTCACAAGAATTAAATGATTCCACAAATATGATTAAAGTTGAACATATAAATGACACTGAAAATGTAGATGAAGAAACATGTAAAGAGGATTCAGTTGATGAAGATATGAAGGATAATAGTAATTCTGA	950343	950536	forward	253	950342	950316	950537	950568	950568	950316	P623
chr5	mdr1	mdr1_S0_Sub0_mip1	TTTACCCATCTTTCAACACAAAATCAAATNNNNAGATCGGAAGAGCACACGTGACTCGCCAAGCTGAAGNNNNNNNNNNGGTAATGTTCCTCCTGATAATACA	GCACATACAAATGATATAAATAATAATTTTCTATGTTGTGCAGGTAAACATTTAAACGGTAAAAAAAATGATATTTTCTCATTCTTTATTTTTCTAAATAATTCAGCGGTACTCTTTTTGTTCAACTCTTTTTCAACCTCTTCTTTGATACTGAGGTTACCATCTTTTTTCTCTTTCTGCTC	957899	958080	reverse	235	958081	958104	957898	957870	958104	957870
chr5	mdr1	mdr1_S0_Sub0_mip0	AACAAAAAGAGTACCGCTGAATTATTTAGANNNNAGATCGGAAGAGCACACGTGACTCGCCAAGCTGAAGNNNNNNNNNNGTGTACATAGCTTATTTCATTTATAAGATTT	AGATTTTGTTTTTAATATTATATAATTTTGTTTGTTACAAATTAATTAATTATTTCTTTATTTCTTTATTTTATTTACATTTTATTTGATTTTGTGTTGAAAGATGGGTAAAGAGCAGAAAGAGAAAAAAGATGGTAACCTCAGTATCAAAGAAGAGGTTGAAAAAGAGTTG	957787	957958	forward	233	957786	957756	957959	957988	957988	957756
chr5	mdr1	mdr1_S0_Sub0_mip3	CATGTTCTTTAATATTACACCAAACACAGANNNNAGATCGGAAGAGCACACGTGACTCGCCAAGCTGAAGNNNNNNNNNNGAACTCACTTGTTCTAAATAAAAATCTA	AATCAGATCTTAATTTAGATCCAGGATTATTATCATGAAATTGTCCATCTTGATAAAAAACACTTCTTAAATATTCAAGCTTTAAAGTTTTTAATATTTTTGATGTAATTACATCCATACAATAACTTGATATCATTGATAATATAAATTGTACTAAACCTATAGATACTAATGATAATATTATAGGATTAATATCATCACCTAAATT	958145	958352	reverse	266	958353	958380	958144	958115	958380	958115	N86
chr5	mdr1	mdr1_S0_Sub0_mip2	AAATAATAATTTTCTATGTTGTGCAGGTAAACATNNNNAGATCGGAAGAGCACACGTGACTCGCCAAGCTGAAGNNNNNNNNNNTGTAATTACATCCATACAATAACTTGAT	ATCATTGATAATATAAATTGTACTAAACCTATAGATACTAATGATAATATTATAGGATTAATATCATCACCTAAATTCATGTTCTTTAATATTACACCAAACACAGATATAAAAAAAGGTAATGTTCCTCCTGATAATACAGCACATACAAATGATAT	958064	958221	reverse	220	958222	958249	958063	958030	958249	958030	N86
chr5	mdr1	mdr1_S0_Sub0_mip5	TTGCAAGTTATTGTGGAGAAAAGACTNNNNAGATCGGAAGAGCACACGTGACTCGCCAAGCTGAAGNNNNNNNNNNAGGAATTGGTACGAAATTTATAACAATT	TTTACATATGCCAGTTCCTTTTTAGGTTTATATATTTGGTCATTAATAAAAAATGCACGTTTGACTTTATGTATTACTTGCGTTTTTCCGTTAATTTATGTTTGTGGTGTCATATGTAATAAGAAAGTAAAATTAAATAAAAAAACATCTTTGTTATATAATAACAATACCATGTCCATTATAGAAGAGGCTTTAATGGGAATAAGAACTG	958409	958619	forward	265	958408	958381	958620	958645	958645	958381	Y184
chr5	mdr1	mdr1_S0_Sub0_mip4	AGGATTATTATCATGAAATTGTCCATCTTGNNNNAGATCGGAAGAGCACACGTGACTCGCCAAGCTGAAGNNNNNNNNNNACATATGACACCACAAACATAAATTAA	CGGAAAAACGCAAGTAATACATAAAGTCAAACGTGCATTTTTTATTAATGACCAAATATATAAACCTAAAAAGGAACTGGCATATGTAAAAATTGTTATAAATTTCGTACCAATTCCTGAACTCACTTGTTCTAAATAAAAATCTAAATCAGATCTTAATTTAGATCC	958331	958498	reverse	225	958499	958525	958330	958301	958525	958301	Y184
chr5	mdr1	mdr1_S0_Sub0_mip7	ATTAGTTGAAAATAATGATGATGGAGAAACATTACNNNNAGATCGGAAGAGCACACGTGACTCGCCAAGCTGAAGNNNNNNNNNNTAGTTTCTTATGCATTCGGTTTTT	GGTATGGTACAAGAATTATTATAAATAGTGCAACGAATCAATACCCCAATAATGATTTTAATGGTGCCTCAGTTATATCCATTTTATTAGGTGTACTTATTAGTATGTTTATGTTAACAATTATCTTACCAAATATAACAGAATATATGAAAGCTTTAGAAGCAACAAATAGTTTATATGAAATAATAAATCGAAAACC	958773	958971	forward	258	958772	958749	958972	959006	959006	958749
chr5	mdr1	mdr1_S0_Sub0_mip6	ATTAAAGCCTCTTCTATAATGGACATGGTNNNNAGATCGGAAGAGCACACGTGACTCGCCAAGCTGAAGNNNNNNNNNNTGAGGCACCATTAAAATCATTATT	GGGGTATTGATTCGTTGCACTATTTATAATAATTCTTGTACCATACCAAAAACCGAATGCATAAGAAACTAAAATTAAACCATTTATTAAACCTATATGTAATGCTTCTACAAAATTAGCTTTTAAAATATATTTACTATAAAAAGTTTCGGACAAATTAAATTTGTTTAATATAGTCTTTTCTCCACAATAACTTGCAACAGTTCTTATTCCC	958606	958819	reverse	267	958820	958843	958605	958577	958843	958577
chr5	mdr1	mdr1_S0_Sub0_mip9	AAAAATTGGAGTTGTTAGTCAAGATCCATTNNNNAGATCGGAAGAGCACACGTGACTCGCCAAGCTGAAGNNNNNNNNNNTCATTATGATACTAGAAAAGATGTTGAA	ATTTATAAAGATTTAAGTTTTACTCTAAAAGAAGGGAAAACATATGCATTTGTGGGAGAATCAGGTTGTGGGAAATCAACCATACTAAAATTAATTGAAAGACTTTATGATCCAACCGAAGGAGATATTATTGTAAATGATTCTCATAATTTAAAAGATATTAATTTGAAATGGTGGAGATC	959072	959253	forward	240	959071	959044	959254	959283	959283	959044
chr5	mdr1	mdr1_S0_Sub0_mip8	TGTTGCTTCTAAAGCTTTCATATATTCTGTTATATNNNNAGATCGGAAGAGCACACGTGACTCGCCAAGCTGAAGNNNNNNNNNNTCTTTCAATTAATTTTAGTATGGTTGATTT	CCCACAACCTGATTCTCCCACAAATGCATATGTTTTCCCTTCTTTTAGAGTAAAACTTAAATCTTTATAAATTTCAACATCTTTTCTAGTATCATAATGAAATCTTACATTTTTAAATTCAATTTTTTTAATATTTGGTAATGTTTCTCCATCATCATTATTTTCAACTAATGGTTTTCGATTTATTATTTCATATAAACTATT	958940	959143	reverse	269	959144	959173	958939	958905	959173	958905
chr5	mdr1	mdr1_S0_Sub0_mip24	CCCATAAAGCTGCATTTACAATAATTCTTNNNNAGATCGGAAGAGCACACGTGACTCGCCAAGCTGAAGNNNNNNNNNNCTCAAATGATAATTTTGCATTTTCTGA	ATCTCCTTTTAAGGACATTAATTTTCCAGCATAACTACCAGTAAATATAAAAGTAAATAAGGATTTCATAAAGTCATCAACTAATATAGTACCTCTTTTAATTAAGAAGGATCCAAACCAATAGGCAAAACTATTAATAAATAATTGAGCGCTTTGACTGAATC	960984	961147	reverse	220	961148	961174	960983	960955	961174	960955	S1034,N1042
chr5	mdr1	mdr1_S0_Sub0_mip25	AAAAACTACAGCAATCGTTGGAGAAANNNNAGATCGGAAGAGCACACGTGACTCGCCAAGCTGAAGNNNNNNNNNNCTGGTAGTTATGCTGGAAAATTAA	TGTCCTTAAAAGGAGATTCAGAAAATGCAAAATTATCATTTGAGAAATATTATCCATTAATGATTAGAAAATCAAATATTGATGTAAGAGATGATGGTGGAATAAGAATAAATAAAAATTTAATAAAAGGTAAAGTTGATATTAAAGATGTAAATTTCCGTTATATTTCAAGACCAAATGTACCTATTTATAAAAATTTATCTTTTACATGTGATAGTAA	961131	961350	forward	270	961130	961107	961351	961376	961376	961107
chr5	mdr1	mdr1_S0_Sub0_mip26	ACGGAAATTTACATCTTTAATATCAACTTTACCTNNNNAGATCGGAAGAGCACACGTGACTCGCCAAGCTGAAGNNNNNNNNNNTGATAATCTTGAAAATTTGTCATATCATTT	TTTAATATAATGTGATCATTTTTCAAGTCATAAAATCTTAATAAGAGATTCATAAAAGTTGATTTTCCACTACCTGTTTCTCCAACGATTGCTGTAGTTTTTTTACTATCACATGTAAAAGATAAATTTTTATAAATAGGTACATTTGGTCTTGAAATATA	961292	961452	reverse	225	961453	961482	961291	961258	961482	961258
chr5	mdr1	mdr1_S0_Sub0_mip27	TCAAGAACCCATGTTATTTAATATGTCCANNNNAGATCGGAAGAGCACACGTGACTCGCCAAGCTGAAGNNNNNNNNNNGATTTTATGACTTGAAAAATGATCACAT	TATATTAAAAAATGATATGACAAATTTTCAAGATTATCAAAATAATAATAATAATTCATTGGTTTTAAAAAATGTAAATGAATTTTCAAACCAATCTGGATCTGCAGAAGATTATACTGTATTTAATAATAATGGAGAAATATTATTAGATGATATTAATATATGTGATTATAACTTAAGAGATCTTAGAAACTTATTTTCAATAGTTAG	961444	961653	forward	267	961443	961416	961654	961682	961682	961416	D1246
chr5	mdr1	mdr1_S0_Sub0_mip20	TATTTTCAAATAATCTACGTTTCATAGTCTTTTCGNNNNAGATCGGAAGAGCACACGTGACTCGCCAAGCTGAAGNNNNNNNNNNTGCAACAATTGGACAAAAATAAAA	GGACATAACCATGCTAACCAGAAAGAGCATTATGAAATGAGAGAAAATAACAATATTATTTACTAAACCCGTTTTTAATAAATGTACATCTCTATTAATATGTGCAGATAAAACACCTGGGGTATTTTTATCTTGATCAAAGAAACTCATTTCTTGATATAATA	960501	960664	reverse	223	960665	960688	960500	960466	960688	960466
chr5	mdr1	mdr1_S0_Sub0_mip21	TTCAGATGATGAAATGTTTAAAGATCCAAGNNNNAGATCGGAAGAGCACACGTGACTCGCCAAGCTGAAGNNNNNNNNNNTTATTTTCTCTCATTTCATAATGCTCTT	TCTGGTTAGCATGGTTATGTCCTTTTATTTTTGTCCAATTGTTGCAGCTGTATTAACTTTTATATATTTTATTAATATGCGTGTATTTGCTGTAAGAGCTAGATTAACCAAAAGTAAAGAAATTGAGAAAAAAGAAAATATGTCAAGCGGAGTTTTTGCATTTAG	960643	960807	forward	223	960642	960615	960808	960837	960837	960615
chr5	mdr1	mdr1_S0_Sub0_mip22	CTCTTACAGCAAATACACGCATATTAATNNNNAGATCGGAAGAGCACACGTGACTCGCCAAGCTGAAGNNNNNNNNNNGTCCTTTATTTTTATAATCAATAGCTTTTTC	TATCAAATTACAGAAATAATCTTCTAAACCATAATTAATAACAGTATGCATATTATAAAATGCTTCCTGTATTAAAAAACTTGGATCTTTAAACATTTCATCATCTGAACTAAATGCAAAAACTCCGCTTGACATATTTTCTTTTTTCTCAATTTCTTTACTTTTGGTTAATCTAG	960741	960916	reverse	235	960917	960947	960740	960713	960947	960713
chr5	mdr1	mdr1_S0_Sub0_mip23	GAGGTACTATATTAGTTGATGACTTTATGAAATCCNNNNAGATCGGAAGAGCACACGTGACTCGCCAAGCTGAAGNNNNNNNNNNGCATACTGTTATTAATTATGGTTTAGAA	GATTATTTCTGTAATTTGATAGAAAAAGCTATTGATTATAAAAATAAAGGACAAAAAAGAAGAATTATTGTAAATGCAGCTTTATGGGGATTCAGTCAAAGCGCTCAATTATTTATTAATAGTTTTGCCTATTGGTTTGGATCCTTCTTAATTAAAA	960896	961052	forward	220	960895	960868	961053	961087	961087	960868	S1034,N1042
chr5	mdr1	mdr1_S0_Sub0_mip28	ATCCAGATTGGTTTGAAAATTCATTTACATNNNNAGATCGGAAGAGCACACGTGACTCGCCAAGCTGAAGNNNNNNNNNNTGGTAATGATTCGATAAATTCATCTATA	GCAGCAAACTTACTAACACGTTTAACATCTTCCAATGTTGCATCTTCTCTTCCAAATTTGATATTTTCATATATGGACATATTAAATAACATGGGTTCTTGACTAACTATTGAAAATAAGTTTCTAAGATCTCTTAAGTTATAATCACATATATTAATATCATCTAATAATATTTCTCCATTATTATTAAATACAGTATAATCTTCTGCAG	961545	961755	reverse	269	961756	961783	961544	961515	961783	961515	D1246
chr5	mdr1	mdr1_S0_Sub0_mip29	ATATTATTATTAGATGAAGCAACATCATCACTTGANNNNAGATCGGAAGAGCACACGTGACTCGCCAAGCTGAAGNNNNNNNNNNGAAAATATCAAATTTGGAAGAGAAGAT	GCAACATTGGAAGATGTTAAACGTGTTAGTAAGTTTGCTGCTATAGATGAATTTATCGAATCATTACCAAATAAATATGATACAAATGTTGGACCATATGGTAAAAGCTTATCAGGTGGACAAAAACAGAGAATAGCTATAGCTAGAGCATTATTAAGAGAACCTAAA	961715	961882	forward	230	961714	961688	961883	961917	961917	961688
chr5	mdr1	mdr1_S0_Sub0_mip11	TCTGATGTTGTTGATGTGTCCAAAANNNNAGATCGGAAGAGCACACGTGACTCGCCAAGCTGAAGNNNNNNNNNNTTGAAATGGTGGAGATCAAAAATT	GGAGTTGTTAGTCAAGATCCATTATTATTTAGTAATTCAATTAAAAATAATATTAAATATAGTTTATATAGTTTAAAAGATTTAGAAGCAATGGAAAATTATTATGAAGAAAATACTAATGATACATATGAAAATAAAAATTTTTCTTTAATTTCGAATTCTATGACATCAAATGAATTATTAGAAATGAAAAAAGAATATCAAACTATTAAAGAT	959261	959476	forward	265	959260	959237	959477	959501	959501	959237
chr5	mdr1	mdr1_S0_Sub0_mip10	ACAAATGCATATGTTTTCCCTTCTTTTANNNNAGATCGGAAGAGCACACGTGACTCGCCAAGCTGAAGNNNNNNNNNNTCCATTGCTTCTAAATCTTTTAAACTAT	ATAAACTATATTTAATATTATTTTTAATTGAATTACTAAATAATAATGGATCTTGACTAACAACTCCAATTTTTGATCTCCACCATTTCAAATTAATATCTTTTAAATTATGAGAATCATTTACAATAATATCTCCTTCGGTTGGATCATAAAGTCTTTCAATTAATTTTAGTATGGTTGATTTCCCACAACCTGATTCTCCC	959125	959327	reverse	259	959328	959355	959124	959097	959355	959097
chr5	mdr1	mdr1_S0_Sub0_mip13	AAATCCTAAAATTCTAATTCTTGATGAAGCTACNNNNAGATCGGAAGAGCACACGTGACTCGCCAAGCTGAAGNNNNNNNNNNTGACATCAAATGAATTATTAGAAATGAAA	AAAGAATATCAAACTATTAAAGATTCTGATGTTGTTGATGTGTCCAAAAAAGTACTTATACATGATTTTGTATCATCATTACCAGATAAATATGATACCTTAGTAGGTTCCAATGCATCCAAATTATCAGGTGGACAAAAACAAAGAATATCCATTGCAAGAGCAATTATGAG	959453	959625	forward	235	959452	959424	959626	959658	959658	959424
chr5	mdr1	mdr1_S0_Sub0_mip15	GTACACATGATAGTCTTATGAAAAATAAAAATGGTNNNNAGATCGGAAGAGCACACGTGACTCGCCAAGCTGAAGNNNNNNNNNNTTTGAAAGGAAATGAAAATAGAATAACT	ATTATTATAGCACATAGATTAAGTACTATAAGATATGCCAATACAATTTTTGTTTTATCAAATAGAGAAAGAAGTGATAATAATAATAATAATAATAATGATGATAATAATAATAATAATAATAATAATAATAACAAAATTAATAATGAGGGTAGCTATATTATTGAACAAG	959738	959909	forward	235	959737	959710	959910	959944	959944	959710
chr5	mdr1	mdr1_S0_Sub0_mip14	CTACTAAGGTATCATATTTATCTGGTAATGATGANNNNAGATCGGAAGAGCACACGTGACTCGCCAAGCTGAAGNNNNNNNNNNGGCATATCTTATAGTACTTAATCTATGT	GCTATAATAATAGTTATTCTATTTTCATTTCCTTTCAAATTATTAATTGTTTTTTGTACTAAATACTCAGATTTATTATCTAAAGAAGATGTAGCTTCATCAAGAATTAGAATTTTAGGATTTCTCATAATTGCTCTTGCAATGGATATTCTTTGTTTTTGTCCACCTGATAATTTGGATGCATTGGAAC	959559	959748	reverse	252	959749	959776	959558	959525	959776	959525
chr5	mdr1	mdr1_S0_Sub0_mip17	AAGTTCCATTTTTCAAAAGAATGTTTAGAAGANNNNAGATCGGAAGAGCACACGTGACTCGCCAAGCTGAAGNNNNNNNNNNCAAAAGATTTCATCAAATAAATCTTCAAATA	ATGGAAATGATAATGGATCGGATAACAAAAGTAGCGCTTATAAAGACTCAGATACAGGTAATGATGCAGATAATATGAATAGTTTATCAATACATGAAAATGAAAATATATCAAATAATCGTAATTGTAAAAATACAGCAGAAAATGAAAAAGAAGAGA	960000	960158	forward	222	959999	959969	960159	960190	960190	959969
chr5	mdr1	mdr1_S0_Sub0_mip16	TACCTTGTTCAATAATATAGCTACCCTCANNNNAGATCGGAAGAGCACACGTGACTCGCCAAGCTGAAGNNNNNNNNNNTTCATTTTCATGTATTGATAAACTATTCAT	ATTATCTGCATCATTACCTGTATCTGAGTCTTTATAAGCGCTACTTTTGTTATCCGATCCATTATCATTTCCATTATTTGAAGATTTATTTGATGAAATCTTTTGATTATTTATCATAAGATGATAAATACCATTTTTATTTTTCATAAGACTATCATGTG	959913	960073	reverse	220	960074	960103	959912	959884	960103	959884
chr5	mdr1	mdr1_S0_Sub0_mip19	ATCAAGATAAAAATACCCCAGGTGTTNNNNAGATCGGAAGAGCACACGTGACTCGCCAAGCTGAAGNNNNNNNNNNGGATTATATCCCGTATTTGCTTTAT	TATATGCTAGATATGTATCTACATTATTTGATTTTGCAAATCTAGAATATAACTCAAATAAATATTCTATATATATTCTACTTATTGCTATTGCTATGTTCATTTCAGAAACACTCAAAAACTATTATAACAACAAAATAGGAGAAAAAGTCGAAAAGACTATGAAACGTAGATTATTTGAAAATATATTATATCAAGAAATGAGTTTCTTTG	960315	960527	forward	264	960314	960290	960528	960553	960553	960290
chr5	mdr1	mdr1_S0_Sub0_mip18	TTTCATTTTCTGCTGTATTTTTACAATTACGANNNNAGATCGGAAGAGCACACGTGACTCGCCAAGCTGAAGNNNNNNNNNNATTTGAGTTATATTCTAGATTTGCAAAAT	CAAATAATGTAGATACATATCTAGCATATAATAAAGCAAATACGGGATATAATCCTCCAGCTACTAAAATACTAAAGAAAATTATAGTAACATCTTTTTTATATGAAAATATTTCTTTATAAATGATACGTAAATTGTTTGGTGCTTTCTTTTTTCTTCTAAACATTCTTTTGAAAAATGGAACTTTCTCTTCTT	960150	960344	reverse	256	960345	960373	960149	960118	960373	960118
chr5	mdr1	mdr1_S0_Sub0_mip31	TTTATGCATTTATATGATCCGCAAACATNNNNAGATCGGAAGAGCACACGTGACTCGCCAAGCTGAAGNNNNNNNNNNGCCCACAGAATTGCATCTATAAAA	CGATCAGACAAAATTGTGGTATTTAATAACCCTGATCGAAATGGAACCTTTGTACAGTCACATGGAACACACGATGAATTATTATCAGCACAAGATGGAATATATAAAAAATATGTAAAATTAGCTAAATGAAGCAAATCATAAATATATATATGTAATATATATATATATATGTATTTATA	962018	962199	forward	234	962017	961994	962200	962227	962227	961994
chr5	mdr1	mdr1_S0_Sub0_mip30	ACCATATGGTCCAACATTTGTATCATNNNNAGATCGGAAGAGCACACGTGACTCGCCAAGCTGAAGNNNNNNNNNNTCAGGGTTATTAAATACCACAATTTT	GTCTGATCGTTTTATAGATGCAATTCTGTGGGCAATAGTAATAATAGTTTTGTCAGCTTTATCTTTAATATCTACAATAGTTTTTTCAATTAATTTCTCAGAATTGGAATCAAGTGATGATGTTGCTTCATCTAATAATAATATTTTAGGTTCTCTTAATAATGCTCTAGCTATAGCTATTCTCTGTTTTTGTCCACCTGATAAGCTTTT	961817	962026	reverse	262	962027	962052	961816	961791	962052	961791
chr14	PM2	PM2_S0_Sub0_mip7	TAAAGTTATTTGCCAATATAAATCGTGGTTNNNNAGATCGGAAGAGCACACGTGACTCGCCAAGCTGAAGNNNNNNNNNNAAGGTAGTATTCAGGTTCTAATGT	GTATTTACCATTTTCTGAGGTAAATTCAAAAGTTGGTAATTTGCTGTTGTTACAAAGAGTTACATAGAAAGGTAAGAATGGGACTTTGATAACATCTAAATTCTGCAACATTTTATTTAAAAAGTCAGTTGGTACAGTAATGGCACTAGTACCACTATCTACAATACAGTTTGCTTTTTCTAACATTATATTTCCAACGTGTGCATC	294434	294640	reverse	261	294641	294664	294433	294404	294664	294404
chr14	PM2	PM2_S0_Sub0_mip6	ACTTTTTAAATAAAATGTTGCAGAATTTAGATGTNNNNAGATCGGAAGAGCACACGTGACTCGCCAAGCTGAAGNNNNNNNNNNAAATGCTCTTTTCACCTTTTACTT	ACCTGTACATGATAAACATACAGGATTCTTAACCATTGGTGGTATTGAAGAAAGATTTTATGAAGGACCACTAACTTACGAAAAATTAAACCACGATTTATATTGGCAAATAACTTTAGATGCACACGTTGGAAATATAATGTTAGAAAAAGCAAACTGTATTGTAGATAGTGGTACTAGTGCCATTACTGTACCAACTG	294316	294515	forward	258	294315	294292	294516	294549	294549	294292
chr14	PM2	PM2_S0_Sub0_mip5	AATAAATTTATATGGAAGAGATAAATTACCAACAGNNNNAGATCGGAAGAGCACACGTGACTCGCCAAGCTGAAGNNNNNNNNNNGGTCCTTCATAAAATCTTTCTTCAATA	CCACCAATGGTTAAGAATCCTGTATGTTTATCATGTACAGGTAAGTAAAAGGTGAAAAGAGCATTTTCAATTTTGTTTTGGTTTTTTAATTCAACAACAATTGGATCTACTGAACCTATTGATAAATCTTTCCATCCTAAACCAAGGATACCATCAAATGTTGAAGCAGTATAAGTTGGTTCGAATCCATTAGTATCTATTACTTC	294152	294357	reverse	268	294358	294384	294151	294117	294384	294117
chr14	PM2	PM2_S0_Sub0_mip4	AAGATTTATCAATAGGTTCAGTAGATCCAANNNNAGATCGGAAGAGCACACGTGACTCGCCAAGCTGAAGNNNNNNNNNNGATTCATCTAAATCAAGAACATATGAAA	AAGATGGAACCAAAGTAGAAATGAATTATGTGTCAGGAACTGTTAGTGGATTTTTCAGTAAAGATTTAGTAACTGTTGGTAATTTATCTCTTCCATATAAATTTATTGAAGTAATAGATACTAATGGATTCGAACCAACTTATACTGCTTCAACATTTGATGGTATCCTTGGTTTAGGATGGA	294045	294227	forward	241	294044	294017	294228	294257	294257	294017
chr14	PM2	PM2_S0_Sub0_mip3	GATATTATCATTTGAACTACCTAAATAATTTGTTTNNNNAGATCGGAAGAGCACACGTGACTCGCCAAGCTGAAGNNNNNNNNNNCAGTTCCTGACACATAATTCATTT	CTACTTTGGTTCCATCTTTTTCATATGTTCTTGATTTAGATGAATCATATAGATGTTTAGTTAAACATCCTGCAGTTGTACATTTAACACTTGGGACCCATAAATTAGCAGATCCTGTATCAAGAATAAATGTAAATGGTTGTTGGTTATCTCCAACTTCTGCATCACCATAAAACATTATATTTTGGAAATCTACTAATTC	293861	294062	reverse	261	294063	294086	293860	293826	294086	293826
chr14	PM2	PM2_S0_Sub0_mip2	TTGGAGATAACCAACAACCATTTACANNNNAGATCGGAAGAGCACACGTGACTCGCCAAGCTGAAGNNNNNNNNNNAAGAGATAATGAAATGAATGAAATTTTAAAA	AATTCCGAACATTTAACTATTGGATTTAAAGTTGAAAATGCACATGATAGAATTTTGAAAACTATAAAAACACATAAATTAAAAAATTACATTAAAGAATCTGTCAATTTTCTTAATTCAGGACTTACTAAAACAAATTATTTAGGTAGTTCAAATGATAATATCGAATTAGTAGATTTCCAAAATATAATGTTTTATGGTGATGCAGAAG	293696	293906	forward	268	293695	293665	293907	293932	293932	293665
chr14	PM2	PM2_S0_Sub0_mip1	ATGTTTAAAATCATGTTCTCTTACTGTAATATCCANNNNAGATCGGAAGAGCACACGTGACTCGCCAAGCTGAAGNNNNNNNNNNGTGCATTTTCAACTTTAAATCCAA	TAGTTAAATGTTCGGAATTTTTTAAAATTTCATTCATTTCATTATCTCTTTGAAGCCATACATTTTCATACACATAATAAAATAAACCACACATTACACTACAAAAGAGAAGTACATATAGTATTTGAAATCCTTTCTGTATTTTTTTTTTGTTCTTTGAATTGTCAATGTTTAATCCATCAAATGTTGAATTGCTTTTGATAAAGCC	293507	293714	reverse	267	293715	293738	293506	293472	293738	293472
chr14	PM2	PM2_S0_Sub0_mip0	AACATTTGATGGATTAAACATTGACAATTCNNNNAGATCGGAAGAGCACACGTGACTCGCCAAGCTGAAGNNNNNNNNNNAGAGTAATCCATAATAATTTGTATGAGA	GATTTCTTTTTTTTTTAATACACATAAAACTAATAAGAATCCACTTCAACCCCAAAAAAAAAAATTTTAAATAAATAAATAAATATATATATATATATATATATATTATTATTATATATATATTTTTTTTTTTTTTAATAAATATTTTGAACCAAATGGATATTACAGTAAGAGAACATGATTTTAAACATGGCTTTATCAAAAGCAATTC	293316	293526	forward	269	293315	293288	293527	293556	293556	293288
chr14	PM2	PM2_S0_Sub0_mip9	ATACATAATCCTGGACCAACATCTTCNNNNAGATCGGAAGAGCACACGTGACTCGCCAAGCTGAAGNNNNNNNNNNGGTTCATTATGGATAAAATATGTTTTCT	TATATTCATATATAAAAAATGTGAATATATATAATTATACTTATATAATTATGTTTTTCCTTTGGTTTCCAAATTTTCGTTTTTATAAATTCTTTTTAGCAAGAGCAATACCAACACTCTGATTATCATAATCAAAGACGGTAAAATATTTTCTCATGAATGGGTCACCTAGAATAAAGGTTGGTACTGGAAAATCTAATCCTATGATATTAAGC	294700	294914	reverse	269	294915	294942	294699	294674	294942	294674
chr14	PM2	PM2_S0_Sub0_mip8	TGGAAACCAAAGGAAAAACATAATTATATAAGNNNNAGATCGGAAGAGCACACGTGACTCGCCAAGCTGAAGNNNNNNNNNNCAACTTTTGAATTTACCTCAGAAAAT	GGTAAATACACATTAGAACCTGAATACTACCTTCAACACATAGAAGATGTTGGTCCAGGATTATGTATGCTTAATATCATAGGATTAGATTTTCCAGTACCAACCTTTATTCTAGGTGACCCATTCATGAGAAAATATTTTACCGTCTTTGATTATGATAATCAGAGTGTTGGTATTGCTCTTGCTAAAAAGAATTTATAAAAACGAAAATT	294632	294843	forward	270	294631	294606	294844	294875	294875	294606
chr14	mdr2	mdr2_S0_Sub0_mip0	AAAAATTAGAACAAAAGCAAATGAGATGGNNNNAGATCGGAAGAGCACACGTGACTCGCCAAGCTGAAGNNNNNNNNNNATGAATGGTATTCTAGTAAAAATTCGG	GTGGTATCATGAGAATAGTTGATAGAGGTACCGAGAGTGCTAATAATTTGATGAGTTCTGTTTTAATGTATATTATTCCGGCAACAATAGAAGGATTAATAACATGTATTATATTTATTTTTAAATATAAGAATAGTTTATTAGGTAGTGTATTATTTATAGGTTTAACTTTATATATATATTCAACAATAAAAATTACAAAGTGGAGAAA	1956099	1956309	reverse	267	1956310	1956336	1956098	1956070	1956336	1956070	T484
chr14	mdr2	mdr2_S0_Sub0_mip1	AAATTATGAAATGTTTGAAATATAGATTCTTGTAANNNNAGATCGGAAGAGCACACGTGACTCGCCAAGCTGAAGNNNNNNNNNNATATATATAAAGTTAAACCTATAAATAATACACTA	CCTAATAAACTATTCTTATATTTAAAAATAAATATAATACATGTTATTAATCCTTCTATTGTTGCCGGAATAATATACATTAAAACAGAACTCATCAAATTATTAGCACTCTCGGTACCTCTATCAACTATTCTCATGATACCACCCGAATTTTTACTAGAATACCATTCATATGAT	1956165	1956341	forward	247	1956164	1956130	1956342	1956376	1956376	1956130	T484
chrM	cytb	cytb_S0_Sub0_mip3	TTATACATATATTTTTCTTACATTTACATGGTAGCNNNNAGATCGGAAGAGCACACGTGACTCGCCAAGCTGAAGNNNNNNNNNNTGATATTTATTGTAACTGCTTTCGTT	GGTTATGTCTTACCATGGGGTCAAATGAGTTATTGGGGTGCAACTGTAATTACTAACTTGTTATCCTCTATTCCAGTAGCAGTAATTTGGATATGTGGAGGATATACTGTGAGTGATCCTACAATAAAACGATTTTTTGTACTACATTTTATCTTACCATTTATTGGATTATGTATTGTAT	3864	4044	forward	242	3863	3838	4045	4079	4079	3838	M133
chrM	cytb	cytb_S0_Sub0_mip2	TTGTATACTATAATATGCATATGAAACATCTGGTGNNNNAGATCGGAAGAGCACACGTGACTCGCCAAGCTGAAGNNNNNNNNNNTTACAGTTGCACCCCAATAACT	CATTTGACCCCATGGTAAGACATAACCAACGAAAGCAGTTACAATAAATATCATAAATAAAATCAATCCAGATATCCATGATAATGGTAAATACATATATGAGTAATTTAATCCTCTTAAAATATGAAGATATGTTAATAAAAATACAAGAGAAGCACCTGTTGCGTGCATGTATCTAAAACACCATCCACTCCATAATTCTCTTAAAATGTG	3678	3890	reverse	270	3891	3912	3677	3643	3912	3643	M133
chrM	cytb	cytb_S0_Sub0_mip1	TTAAGAGAATTATGGAGTGGATGGTGNNNNAGATCGGAAGAGCACACGTGACTCGCCAAGCTGAAGNNNNNNNNNNTTGGTTTACTAATTTTTAAATAATATTACTATTTA	TTGTTTTTATGAACTTTTACTCTATTAATTTAGTTAAAGCACACTTAATAAATTACCCATGTCCATTGAACATAAACTTTTTATGGAATTACGGATTCCTTTTAGGAATAATATTTTTTATTCAAATTATAACAGGTGTATTTTTAGCAAGTCGATATACACCAGATGTTTCATATGCATATTATAGTATACAACACATT	3484	3683	forward	261	3483	3449	3684	3709	3709	3449
chrM	cytb	cytb_S0_Sub0_mip7	ATTTCTGAGTATTGAGCGGAACAAANNNNAGATCGGAAGAGCACACGTGACTCGCCAAGCTGAAGNNNNNNNNNNTTTGGTGCTAGAGATTATTCTGTT	CCTATTATATGGTTTATGTGTGCATTCTATGCTTTATTATGGATTGGATGTCAATTACCACAAGATATATTCATTTTATATGGTCGATTATTTATTGTATTATTTTTCTGTAGTGGTTTATTTGTACTTGTTCATTATAGACGAACACATTATGATTACAGCTCCCAAGCAAACATATAATATTACAAGATTGTGATAAGATGAC	4443	4647	forward	254	4442	4419	4648	4672	4672	4419
chrM	cytb	cytb_S0_Sub0_mip6	TACAATTTGAGATGGAGTAACATATGTATTTNNNNAGATCGGAAGAGCACACGTGACTCGCCAAGCTGAAGNNNNNNNNNNTGACATCCAATCCATAATAAAGCA	TAGAATGCACACATAAACCATATAATAGGAACAGAATAATCTCTAGCACCAAAAATCATTTTAAATTGAATTATAGTTGTTAAACTTCTTTGTTCTGCTAATAAGAATAATAATTGTAATGATAATAATACAATTACTAAACCAGCTGGTTTACTTGGAACAGTTTTTAACATTGCATAAAATGGTAGAAAGTACCATTCAGG	4269	4471	reverse	258	4472	4495	4268	4238	4495	4238	Y268,V284
chrM	cytb	cytb_S0_Sub0_mip5	AATTATTATTCTTATTAGCAGAACAAAGAAGTTTNNNNAGATCGGAAGAGCACACGTGACTCGCCAAGCTGAAGNNNNNNNNNNATGTTAAAGGATTTAATAATGTTATAATTTTATTT	CTAATACAAAGTTTATTTGGAATTATACCTTTATCACATCCTGATAATGCTATCGTAGTAAATACATATGTTACTCCATCTCAAATTGTACCTGAATGGTACTTTCTACCATTTTATGCAATGTTAAAAACTGTTCCAAGTAAACCAGCTGGTTTAGTAATTGTATTATTATCATTAC	4179	4356	forward	247	4178	4144	4357	4390	4390	4144	Y268,V284
chrM	cytb	cytb_S0_Sub0_mip4	AAAAATCGTTTTATTGTAGGATCACTCACANNNNAGATCGGAAGAGCACACGTGACTCGCCAAGCTGAAGNNNNNNNNNNCTACGATAGCATTATCAGGATGT	GATAAAGGTATAATTCCAAATAAACTTTGTATTAGAAATAAAATTATAACATTATTAAATCCTTTAACATCAAGACTTAATAGATTTGGATAAAAGGGTATTTTTAATGCTGTATCATACCCTAAAGGATTTGTGCTACCATGTAAATGTAAGAAAAATATATGTATAAATACAATACATAATCCAATAAATGGTAAGATAAAATGTAGTACA	4001	4213	reverse	266	4214	4236	4000	3971	4236	3971
chr14	arps10	arps10_S0_Sub0_mip0	TGTATGTATGTTTTTCACCTTCCAGTNNNNAGATCGGAAGAGCACACGTGACTCGCCAAGCTGAAGNNNNNNNNNNTGTACACAATATTATGTTTCATTTTAGA	TTTACCTTTTTGCGATCTCCCCATGTGGATAAAGACAGTAGAGAGCAATTCGAAATAAAACAGTACTCTTGCAAATTAGATATTTTTTTGAACTCATCTGTTCCTATAAAAAATTCTGAATGTAAGCAGAATAAATTATACACAAAAGAATATATATTCATTTTTATTTATTCACTTTATATATGTTTGTATGTA	2481046	2481240	forward	249	2481045	2481018	2481241	2481266	2481266	2481018	V127
chr14	arps10	arps10_S0_Sub0_mip1	ATGGGGAGATCGCAAAAAGGTNNNNAGATCGGAAGAGCACACGTGACTCGCCAAGCTGAAGNNNNNNNNNNAGTATTCAAAACCCACAAATCTGG	GTAATTTCACTGATAAGAAATTTACAACTGGAAGGTGAAAAACATACATACATACATACAAACATATATAAAGTGAATAAATAAAAATGAATATATATTCTTTTGTGTATAATTTATTCTGCTTACATTCAGAATTTTTTATAGGAACAGATGAGTTCAAAAAAATATCTAATTTGCAAGAGTACTGTTTTATTTCGAATTGCTCTCTACTGTCTTTATCCAC	2481070	2481292	reverse	268	2481293	2481316	2481069	2481049	2481316	2481049	V127
chr1	atp6	atp6_S0_Sub1_mip5	ATTTGATTTGTTGTAAGGGTACCTGTNNNNAGATCGGAAGAGCACACGTGACTCGCCAAGCTGAAGNNNNNNNNNNACTAGAAAAATAATCACTATATGGATCA	GCTTCATCAATTGATCCTTCTTCTCCATCATCCGTTAAAGCTTCAACATTTCCTTCATCTTTTAATTTATTAAAAAAAGATGATTCACCTGCATATATATCATTTGTTAAGTTTGAACTTTCATAAAAGTAATAGGTATCCCCTTTTTGACATAGTTGGTATTCTGTTAAAGAATCAGATTCTCTAAACAAATGAAACACGGTTGTTGTC	267861	268070	forward	264	267860	267833	268071	268096	268096	267833	E431
chr1	atp6	atp6_S0_Sub1_mip4	ATAGTAAGAAAATGAAAAATGATTTAAACAACAACNNNNAGATCGGAAGAGCACACGTGACTCGCCAAGCTGAAGNNNNNNNNNNCAACCGTGTTTCATTTGTTTAGA	GAATCTGATTCTTTAACAGAATACCAACTATGTCAAAAAGGGGATACCTATTACTTTTATGAAAGTTCAAACTTAACAAATGATATATATGCAGGTGAATCATCTTTTTTTAATAAATTAAAAGATGAAGGAAATGTTGAAGCTTTAACGGATGATGGAGAAGAAGGATCAATTGATGAAGCTGATCCATATAGTGATTATTTTTCTAGTG	267832	268042	reverse	269	268043	268065	267831	267797	268065	267797	E431
chr1	atp6	atp6_S0_Sub2_mip6	ATTTTTATTTGTAAAGGTGTTTGAGTATCTTCACTNNNNAGATCGGAAGAGCACACGTGACTCGCCAAGCTGAAGNNNNNNNNNNCTTCTTGTTCCTAAAGCTAAACAA	GTTGTTATGACTGCTGGCAATCCTTCTGGTATAGCAGCAACAGCTAAAGCAACACTAATTTTAAAATAATATAAACAACCATATAAAAATGAACCATGAATTGGATCTGAGAAATGTTTAAAATTAATAATCCATACAGTTACACATATTACAAAAATGATTTTTGATAATTGTTGACCAAATAAATCG	268203	268391	forward	248	268202	268179	268392	268426	268426	268179	L263
chr1	atp6	atp6_S0_Sub2_mip7	ATTATTAATTTTAAACATTTCTCAGATCCAATTCANNNNAGATCGGAAGAGCACACGTGACTCGCCAAGCTGAAGNNNNNNNNNNATATTTTATTTTCATCTACCGCTATTG	TATGTGGTAGATGTATAGCTGTTGTAATCAACATAGGTATGAAGACTGAAATAGGTCATATTCAGCATGCTGTTATAGAATCAAATAGTGAAGATACTCAAACACCTTTACAAATAAAAATCGATTTATTTGGTCAACAATTATCAAAAATCATTTTTGTAATATGTGTAACTGTATGG	268334	268512	reverse	241	268513	268539	268333	268299	268539	268299	L263
chr1	atp6	atp6_S0_Sub0_mip2	AAATTGGGTAATAAAATAAATACCACATCAACACNNNNAGATCGGAAGAGCACACGTGACTCGCCAAGCTGAAGNNNNNNNNNNCAACACCTGTACAATCATCAAATA	AGAAGGATAAATCACCAAGGGGTATCAACAAATTCTTTAGTTCAAAAAATGATAACAGTCATATTACCAGTACATTGAATGAAAATGATAAGAATTTAAAGAATGCTAACCATTCTAATTATACTACAGCTCAGGCAACAACAAATGGATATGAAGCTATAGGAGAAAATACATTTGAGCATGGCACAAGTTTTGAAAATTGTTTCCACTCA	267230	267441	reverse	270	267442	267465	267229	267196	267465	267196	A623
chr1	atp6	atp6_S0_Sub0_mip3	TGGCATTTTATTATTTTTAGAGAATGTTGGNNNNAGATCGGAAGAGCACACGTGACTCGCCAAGCTGAAGNNNNNNNNNNCATGCTCAAATGTATTTTCTCCTATA	GCTTCATATCCATTTGTTGTTGCCTGAGCTGTAGTATAATTAGAATGGTTAGCATTCTTTAAATTCTTATCATTTTCATTCAATGTACTGGTAATATGACTGTTATCATTTTTTGAACTAAAGAATTTGTTGATACCCCTTGGTGATTTATCCTTCTTATTTGATGATTGTACAGGTGTTGTATTTTTTTCATATTCTGC	267285	267484	forward	256	267284	267259	267485	267514	267514	267259	A623
chr1	atp6	atp6_S0_Sub0_mip0	TTTATAAGCAAAGCTAAGTGTTCTTAATGCNNNNAGATCGGAAGAGCACACGTGACTCGCCAAGCTGAAGNNNNNNNNNNTCCTTCATTTTTATTTAATATATTAATTTCTTTA	GCTATAGCTCTGGCCGTATTAATATTATCACCTGTAATCATAAATACACGTATACCAGCCATATGGCATAATCTAATTGCTCTTCCTACATATTTACGTGGTGGATCAATAATACCTAATCCACCTAAATAAATTAAATCTTGTTCTAATTTATAATAATCATCTGTATTCTTAATATTTAAATCTTTACTACTTAATTT	266676	266875	forward	264	266675	266642	266876	266905	266905	266642	S769
chr1	atp6	atp6_S0_Sub0_mip1	TGGTATACGTGTATTTATGATTACAGGTNNNNAGATCGGAAGAGCACACGTGACTCGCCAAGCTGAAGNNNNNNNNNNTATACGTCCATTAAATGAAACTTTAAAA	AATGAAATTCATAATAAGATTCAAAATATGGGAAAAAGAGCATTAAGAACACTTAGCTTTGCTTATAAAAAATTAAGTAGTAAAGATTTAAATATTAAGAATACAGATGATTATTATAAATTAGAACAAGATTTAATTTATTTAGGTGGATTAGGTATTATTGATCCACCACGTAAATATGTAGGAAGAGCAATTAGATTATGCCATATGGC	266733	266944	reverse	268	266945	266972	266732	266705	266972	266705	S769
chr13	pfv-atpase	pfv-atpase_S0_Sub0_mip10	TGTAGATTCGTCTAAGGCCCCCANNNNAGATCGGAAGAGCACACGTGACTCGCCAAGCTGAAGNNNNNNNNNNTTTTAAGAGAGAATATCCCTGGAA	GGCGCTTTTTTTTTTCTGTTTCATAAGTTGCAACGTTCTACAAAAATAAAAAAATAAATAAATAATATAAAATATCTCATCACATATATAAACATAAACATAAATATAAATATATATAAATATATATATATATATATATATATATATATAGGTAATATATTCATTGCATATTTATAAGAGTCTATTATTTTCATTTTACATTCTCGAAGGTACTGG	1650410	1650625	forward	263	1650409	1650386	1650626	1650648	1650648	1650386
chr13	pfv-atpase	pfv-atpase_S0_Sub0_mip11	AAATGAAAATAATAGACTCTTATAAATATGCAATGNNNNAGATCGGAAGAGCACACGTGACTCGCCAAGCTGAAGNNNNNNNNNNTTGTGCTTATATCTATAATTTTTCAATATTT	ATTATTTTAATTTCTTTTTATTTCTTTTTATTTCTTTTTATTTTATTTTTATTTTCTATGAATAGTGTGGGAAATTAAAATATATCCATGATATTATTATTTTAATTTATTAAATAATTTATTTGAATTTATTTTATTTTTTTTTAAATAATGGGGGCCTTAGACGAATCTACACCAGTACCTTCGAGAATGTA	1650606	1650799	reverse	260	1650800	1650830	1650605	1650571	1650830	1650571
chr13	pfv-atpase	pfv-atpase_S0_Sub0_mip8	TAACACATCTCTAAAATGAATAAACAAAGCNNNNAGATCGGAAGAGCACACGTGACTCGCCAAGCTGAAGNNNNNNNNNNACCTTCAATAATTTGCCCTTTAAA	ATCTCCAGCTGCCCAAACTGATTTAGCTAGAGAGAAGGATGCGTTCCTCATTTCCTCACCCACTTTTGTTTTTGTCTAACATTAAAAATAAATAAATATAAATAAATAAATAAATAAATATATATATATATATATATATATATATATATATATATATATATATTTATACACATATATTATATATCCCTCTTGTCATACCTTTACTATATCTTT	1650131	1650343	forward	267	1650130	1650107	1650344	1650373	1650373	1650107
chr13	pfv-atpase	pfv-atpase_S0_Sub0_mip9	TATGACAAGAGGGATATATAATATATGTGTATAAANNNNAGATCGGAAGAGCACACGTGACTCGCCAAGCTGAAGNNNNNNNNNNATATTTATATTTATGTTTATGTTTATATATGTGAT	GAGATATTTTATATTATTTATTTATTTTTTTATTTTTGTAGAACGTTGCAACTTATGAAACAGAAAAAAAAAAGCGCCTTCCAGGGATATTCTCTCTTAAAAAAAAAAAGTGACGCTTTGTTTATTCATTTTAGAGATGTGTTAAAAGATATAGTAAAGG	1650328	1650487	reverse	230	1650488	1650522	1650327	1650293	1650522	1650293
chr13	pfv-atpase	pfv-atpase_S0_Sub0_mip6	ATTATTTGTAGATAAGGATAAAGTTACAACGGNNNNAGATCGGAAGAGCACACGTGACTCGCCAAGCTGAAGNNNNNNNNNNATTATATTATATTATATTATATTTTTGTGCGTG	TGAATTACCTGCATAGATGCTAATTTAACTAACATATTTAAACACTGTAAATAATTTTCCCTGGTATTATTAATAACTTGACCTCCTGCTGCAACACCTAAATTTCCTAACACATCAACAGTTGGGTCAATATTCACTTGAAATATTGGTAATTTAACACCTGCCAC	1649898	1650064	forward	232	1649897	1649865	1650065	1650096	1650096	1649865
chr13	pfv-atpase	pfv-atpase_S0_Sub0_mip7	AGGTCAAGTTATTAATAATACCAGGGAANNNNAGATCGGAAGAGCACACGTGACTCGCCAAGCTGAAGNNNNNNNNNNACAAAAGTGGGTGAGGAAATGA	GGAACGCATCCTTCTCTCTAGCTAAATCAGTTTGGGCAGCTGGAGATTTTAAAGGGCAAATTATTGAAGGTATAAAAAGACCCGTTGTAACTTTATCCTTATCTACAAATAATGTGGCAGGTGTTAAATTACCAATATTTCAAGTGAATATTGACCCAACTGTTGATGTGTTAGGAAATTTAGGTGTTGCAGCAGG	1649982	1650177	reverse	246	1650178	1650199	1649981	1649954	1650199	1649954
chr13	pfv-atpase	pfv-atpase_S0_Sub0_mip5	ACGCACTAAATAATGTAAGACCAACANNNNAGATCGGAAGAGCACACGTGACTCGCCAAGCTGAAGNNNNNNNNNNTACAGTGTTTAAATATGTTAGTTAAATTAG	CATCTATGCAGGTAATTCACACGCACAAAAATATAATATAATATAATATAATATAATATAATATAATATAATATGTTTTATATTATTATTTCTTTTCATTTTTTTTTATTTTATTATAGGTAGCTTTTTTTTCACTTGATGAAGAAATCAAAATGACTAATAGGAGAGTTA	1649746	1649916	reverse	227	1649917	1649946	1649745	1649720	1649946	1649720
chr13	pfv-atpase	pfv-atpase_S0_Sub0_mip2	CGTTTGTATAATAATATCACTGTTATATTTACCTGNNNNAGATCGGAAGAGCACACGTGACTCGCCAAGCTGAAGNNNNNNNNNNTTTCTTACCACCATCTGCGT	CAGTGTCAATATTTGAATCCTTTAATTTGTCAGATTTCTTTTCCTTTATTTTTTTTAACCTAAAAGGTGAATGTGACAAATAATAAGAATGAGTTTTAAATTTGAAAAAAGAAAGAAAAAAAAAAAATACATACATATATACATACATCCATATATATATATATATATATATATATATATATATTACA	1649312	1649499	forward	243	1649311	1649292	1649500	1649534	1649534	1649292
chr13	pfv-atpase	pfv-atpase_S0_Sub0_mip3	TTTTTCAAATTTAAAACTCATTCTTATTATTTGTCNNNNAGATCGGAAGAGCACACGTGACTCGCCAAGCTGAAGNNNNNNNNNNTATTTTGTATTAATATAGATTGTGCTCC	CAAGGTTAGATGGAGGTATAAATTATATTATAAAAGAATTAGACGAAATAGAAAGAGAAGAATTCTACAGGTAAATATAACAGTGATATTATTATACAAACGTGTAATATATATATATATATATATATATATATATATATGGATGTATGTATATATGTATGTATTTTTTTTTTTTCTTTCT	1649421	1649601	reverse	244	1649602	1649629	1649420	1649386	1649629	1649386
chr13	pfv-atpase	pfv-atpase_S0_Sub0_mip0	TTACCACCATCTGCGTCAGTGTNNNNAGATCGGAAGAGCACACGTGACTCGCCAAGCTGAAGNNNNNNNNNNAATAATAAATTGAACATGTATAATAAATATATCAA	ATGATAAATTAAAAATTTTAAAATATGATATCATCATCCTTTTGGGTACAGGCGTAATTATATTGTCTCTTGGAAGCATTATAATCTGGTTACAAAAAAAAAAAAAAAGATGAATAAATAAATAAATGAAAATATTTATTATATTAAACTGTTATATATATATATATATATATATATATATGCGCATATGTTTTATTTTC	1649096	1649295	forward	257	1649095	1649061	1649296	1649317	1649317	1649061
chr13	pfv-atpase	pfv-atpase_S0_Sub0_mip1	CTGTACCCAAAAGGATGATGATATCANNNNAGATCGGAAGAGCACACGTGACTCGCCAAGCTGAAGNNNNNNNNNNGAAAAGAAATCTGACAAATTAAAGGATT	CAAATATTGACACTGACGCAGATGGTGGTAAGAAAATAAAACATATGCGCATATATATATATATATATATATATATATAACAGTTTAATATAATAAATATTTTCATTTATTTATTTATTCATCTTTTTTTTTTTTTTTGTAACCAGATTATAATGCTTCCAAGAGACAATATAATTACGC	1649147	1649326	reverse	234	1649327	1649354	1649146	1649121	1649354	1649121
chr1	pfispd	pfispd_S0_Sub0_mip15	AGGAATATGTGATATTGCCCATTCAGNNNNAGATCGGAAGAGCACACGTGACTCGCCAAGCTGAAGNNNNNNNNNNAGCAGTTTAATAATTTCTTTTTCTATGAT	GCTTTAAATGAAAAACAAAAAATACTATATCACAAATTTTATTATTCTTCAAAATGAAATGATAAATTTTTAGTATATTATATATATATATATATATATATATATATATATATATATATATAAATATATACATCGCATTCTTAAATTCGATATGAATATGTTTCCTTTTTTTTTTTATATTTTAAAAGAGAAATATTTTCAATGTTT	292534	292740	forward	262	292533	292505	292741	292766	292766	292505
chr1	pfispd	pfispd_S0_Sub0_mip14	TACTTTAAAATTAGGAAAATTTGATTGTAACACAANNNNAGATCGGAAGAGCACACGTGACTCGCCAAGCTGAAGNNNNNNNNNNGAAGAATAATAAAATTTGTGATATAGTATTTTT	TGTTTTTCATTTAAAGCATCATAGAAAAAGAAATTATTAAACTGCTTTTTTAATATATAACTTGAATGGGAATTTATATATTCATCTTTAAATATACTTTCTTCTATATCAATAAATTTATAATTATAAATATATTTCATAAGAAAAAATGAATGTAAAACATCTTCTGGTGTAGT	292375	292550	reverse	244	292551	292583	292374	292340	292583	292340
chr1	pfispd	pfispd_S0_Sub0_mip11	CACAAATATTTGATAGTAAAACGTTGCATNNNNAGATCGGAAGAGCACACGTGACTCGCCAAGCTGAAGNNNNNNNNNNAAGATACATATAACAAATATTTTAATACATGAT	GGTGCTCGTCCTTTCTTATCAGAAATTGATTTCTTTAATTTAATTTATTATTCCACTTTAGATAAAAATGTTATATTAGGTTCAAAAGCTACAGATACTATAAAATTGATACAACATGAAGAAGAAAATAAAAAAAAGACAACTAGCCCTTTTATTAAAAAAACTATAGATAGAGATACCATATTCCAAGCACAAACAC	291934	292132	forward	261	291933	291901	292133	292161	292161	291901
chr1	pfispd	pfispd_S0_Sub0_mip10	ATTATCATTCTTATTATTTTTCCCTTGGATATATTNNNNAGATCGGAAGAGCACACGTGACTCGCCAAGCTGAAGNNNNNNNNNNCTAAAGTGGAATAATAAATTAAATTAAAGAAAT	CAATTTCTGATAAGAAAGGACGAGCACCATCATGTATTAAAATATTTGTTATATGTATCTTTTTTTTTTTTTCTTCTTTTTTGTCTTTAATATTGTTATTTTGCATACTATCATTATTTGAATTATAATTTTTATTACATTTGTTTATATTAACATCTTCAAATTCGTATGATAT	291787	291961	reverse	243	291962	291994	291786	291752	291994	291752
chr1	pfispd	pfispd_S0_Sub0_mip13	TATTTAAAGATGAATATATAAATTCCCATTCAAGTNNNNAGATCGGAAGAGCACACGTGACTCGCCAAGCTGAAGNNNNNNNNNNAAATGATAATAATTATCCCAACAGTGAA	CAACAACATAATAAACAATTTACGGATACCTCTTCTTTATATCAATATTTTAATAAATCAAAAAAAAAAAAAATTTTTGTGTTACAATCAAATTTTCCTAATTTTAAAGTAACTACACCAGAAGATGTTTTACATTCATTTTTTCTTATGAAATATATTTATAATTATAAATTTATTGATATAGAAGAAAGTA	292264	292456	forward	256	292263	292236	292457	292491	292491	292236
chr1	pfispd	pfispd_S0_Sub0_mip12	TATTTTCTTCTTCATGTTGTATCAATTTTATAGTNNNNAGATCGGAAGAGCACACGTGACTCGCCAAGCTGAAGNNNNNNNNNNGAGGTATCCGTAAATTGTTTATTATGTT	GTTGTTCACTGTTGGGATAATTATTATCATTTATAATATTTATATTTGTTTGTTTTATTTTTTTTTCATTATTTTTCATTGGAAGTATATATGTTAATATATTATTATGCAACGTTTTACTATCAAATATTTGTGGTGTTTGTGCTTGGAATATGGTATCTCTATCTATAGTTTTTTTAATAAAAGGGCTAGTTGTCTTTTTTT	292064	292267	reverse	266	292268	292295	292063	292030	292295	292030
chr1	pfispd	pfispd_S0_Sub0_mip1	AAACGTATGAACAAAATGCATCCTTTNNNNAGATCGGAAGAGCACACGTGACTCGCCAAGCTGAAGNNNNNNNNNNTTTTTGTTCTCCTCTCCCTCTT	TTTTTATTTTTACACATATATTGAGTGACTCCATTTTTTATATATACAATTGAATGATACGATTTACTAAAATTATTTTTTTTACATTTTCTGATACTTCTCTCTATAATATTCTTACCATTTTTAAAAAATTGTCTTTTTAACATATGGAAATTATATCCATTCCATTTGATAAAATAAATAAGTAGAACACAACGAAT	290407	290606	reverse	248	290607	290628	290406	290381	290628	290381
chr1	pfispd	pfispd_S0_Sub0_mip0	TATTTATTTTATCAAATGGAATGGATATAATTTCCNNNNAGATCGGAAGAGCACACGTGACTCGCCAAGCTGAAGNNNNNNNNNNCCTTGCATATAAGATTTGTTTAAGTATA	CATGATATTTTTTCATGTATTTAATGATGATTTTCAGTTTTTATCATATATGTTAAATTAATATGCTTATTTTTATTTATTTATTTTTTTTTTTTTTTATAAGAATGGCATAAATATATGCACACACAAAAAAAAAAAAAAAAAAATAATAATTTAGAAAGGATGCATTTTGTTCATACGTTTATTCGTTGTGTTCTACT	290224	290423	forward	263	290223	290196	290424	290458	290458	290196
chr1	pfispd	pfispd_S0_Sub0_mip3	TCCTTTTGATTTTTCAAATATTTTCTTTCTAATGANNNNAGATCGGAAGAGCACACGTGACTCGCCAAGCTGAAGNNNNNNNNNNTGTTTTGTATTATATTTATTAAATATATCATTTTC	TTTGTTATTATCATATATATGTTTATTATTTATATTGTCCTTATTTAATATATCATCTTTATTTTCTATCTCTTTAGTTGATTTTTCTTCTATCTTACTCATATATATATTAATGCTTTTGTAATTCTTTATTCTATTTTTCCAAATTTTGTGGGCATCG	290748	290907	reverse	230	290908	290942	290747	290713	290942	290713
chr1	pfispd	pfispd_S0_Sub0_mip2	AAATTTGGAAAAATAGAATAAAGAATTACAAAAGCNNNNAGATCGGAAGAGCACACGTGACTCGCCAAGCTGAAGNNNNNNNNNNAGTAAATCGTATCATTCAATTGTATATATA	AAAAATGGAGTCACTCAATATATGTGTAAAAATAAAAAAAGAGGGAGAGGAGAACAAAAAAAAAATATAATAATAAATAATAAATATCTATTCCTTCTTAATAATTTCATCGATAAAAATAAAGATAAAACTTATTTATCTACATCATTAGAAAGAAAATATTTGAAAAATCAAAAGGACGATGCCCACA	290569	290758	forward	255	290568	290539	290759	290793	290793	290539
chr1	pfispd	pfispd_S0_Sub0_mip5	TTCTTTTTCCTATACCTCCACATAATAATATAGANNNNAGATCGGAAGAGCACACGTGACTCGCCAAGCTGAAGNNNNNNNNNNAAAGGAGTTTATCATTTTTCTTTTTAAAA	GAAGTTGATTATACACATTTATACTGTGGATGATACATGAAAAATGTTTTTTATCACATACTAAAGTAAGAGATTTTATTAAATTACATTTTATAAACAAATTAAATGAATATATAAACAGAGGTATATCATTTAATTTTAAAAATTGCTTAGGACCGATCAATTCAG	291011	291178	reverse	231	291179	291207	291010	290977	291207	290977
chr1	pfispd	pfispd_S0_Sub0_mip4	TAAGCAATTTTTAAAATTAAATGATATACCTCTGTNNNNAGATCGGAAGAGCACACGTGACTCGCCAAGCTGAAGNNNNNNNNNNGAGTAAGATAGAAGAAAAATCAACTAAA	GAGATAGAAAATAAAGATGATATATTAAATAAGGACAATATAAATAATAAACATATATATGATAATAACAAAGAAAATGATATATTTAATAAATATAATACAAAACAATATGAAAAAATAATAAAAAAGAAAAATATTCATTCTATATTATTATGTGGAGGTATAGGAAAAAGAACTGAATTGATCGGTCC	290836	291026	forward	254	290835	290808	291027	291061	291061	290808
chr1	pfispd	pfispd_S0_Sub0_mip7	TTCAGATTTATATTTAATTTATCGTTTCCATTTTTNNNNAGATCGGAAGAGCACACGTGACTCGCCAAGCTGAAGNNNNNNNNNNTCTTATCTTTATATCTTTTGACAAATCATT	TAATAGTTCTTGCATATCTAGAATACATTTATTTTTTTCATTATCATATATAATGTATGTATTTTTGTGTATATAATCTATTATATTACTATCATCATTAAAATGATTTTCTCCTAAATTAATTTTTTGGGAAGAGAAATCTTTTATGTTGTCTTTTTCATCTTGATCACATTCC	291246	291420	reverse	240	291421	291450	291245	291211	291450	291211
chr1	pfispd	pfispd_S0_Sub0_mip6	ACAACATAAAAGATTTCTCTTCCCAAAAANNNNAGATCGGAAGAGCACACGTGACTCGCCAAGCTGAAGNNNNNNNNNNCTGTTTATATATTCATTTAATTTGTTTATAAAAT	GTAATTTAATAAAATCTCTTACTTTAGTATGTGATAAAAAACATTTTTCATGTATCATCCACAGTATAAATGTGTATAATCAACTTCTTTTAAAAAGAAAAATGATAAACTCCTTTTTAAAAAATGGAAACGATAAATTAAATATAAATCTGAAGGAATGTGATCAAGATGAAAAAG	291092	291268	forward	240	291091	291058	291269	291297	291297	291058
chr1	pfispd	pfispd_S0_Sub0_mip9	ATACGAATTTGAAGATGTTAATATAAACAAATGTANNNNAGATCGGAAGAGCACACGTGACTCGCCAAGCTGAAGNNNNNNNNNNCATATAATTCAAATAAAACAAAAACATATAAAT	GTCAATAGATATAAATTATTAAAAATTGTAGAAAGTGGAAAAGAACGATTAGATTCCTTTTTAAATGCTATGAAATCAATAGATATAGAATTAGATAGTCAAATGTATATTTACGAATTATTAAAAAAATATATCCAAGGGAAAAATAATAAGAATGATAATATATC	291625	291791	forward	235	291624	291592	291792	291826	291826	291592
chr1	pfispd	pfispd_S0_Sub0_mip8	ATGAAAAACATATAATTCAAATAAAACAAAAACATNNNNAGATCGGAAGAGCACACGTGACTCGCCAAGCTGAAGNNNNNNNNNNGTATTCTAGATATGCAAGAACTATTAAAT	GATTTGTCAAAAGATATAAAGATAAGAAAGAAAAAAGAAATAAATGAAATAAATGAAAAACATGAAAAAAATGAAATACATGAAAAAAATGAAAAACATGAAAAAAATGAAAAAAATGAAAAAGATGAAAAAGATGAAAAAGATGAAAAAGATGAAAAAG	291424	291583	forward	224	291423	291395	291584	291618	291618	291395
chr13	PF3D7-1322700	PF3D7-1322700_S0_Sub0_mip0	ATATTACAGATAATATAAATAACCAAAACGTTACANNNNAGATCGGAAGAGCACACGTGACTCGCCAAGCTGAAGNNNNNNNNNNCGTTAATAACAATCATGTGAAAAATGAA	GAGCATGAGAATAATGTGGACATAACATATGATAAAAATGGAACATACAATATAAATGGAACATACGATGAAAATGGAACATACAATATAAATGGAACATACGATGAAAATGAAACATACAATATAAATGGAACATACGATGAAAATGAAACATACGGTCAAAATGCTACAAATATTGATAATATTATACAAAATGTGC	958296	958494	reverse	262	958495	958522	958295	958261	958522	958261	T236
chr13	PF3D7-1322700	PF3D7-1322700_S0_Sub0_mip1	ATTTCACGATATACATTAATGGTTTCATTGNNNNAGATCGGAAGAGCACACGTGACTCGCCAAGCTGAAGNNNNNNNNNNAATATTATCAATATTTGTAGCATTTTGAC	CGTATGTTTCATTTTCATCGTATGTTCCATTTATATTGTATGTTTCATTTTCATCGTATGTTCCATTTATATTGTATGTTCCATTTTCATCGTATGTTCCATTTATATTGTATGTTCCATTTTTATCATATGTTATGTCCACATTATTCTCATGCTCTTCATTTTTCACATGATTGTTATTAACGTTTAAAAATTGATCATCATCGTTG	958338	958546	forward	268	958337	958309	958547	958576	958576	958309	T236
chr3	pfabcI3	pfabcI3_S0_Sub0_mip54	TCTTTGGGTTGTTTATATTCCTTATTAGATAANNNNAGATCGGAAGAGCACACGTGACTCGCCAAGCTGAAGNNNNNNNNNNATCCTTCAGAATTTAATTGATTATTTATATTAA	TTTCATCTTCAGATATATAATTATTACTATCTACCTTTTCTCCATATTTATAAATACCCATTGTTGTATTATTTTCATCTACGTTATTTCCTCTTTTTAAATTAAACAATTTTTGAATGAAATAAAAAAATGGATTCCTATTTTTTTCATAATTT	828211	828365	reverse	220	828366	828398	828210	828179	828398	828179
chr3	pfabcI3	pfabcI3_S0_Sub0_mip19	TCCGTTTAATTATACATTCAGGTGCGNNNNAGATCGGAAGAGCACACGTGACTCGCCAAGCTGAAGNNNNNNNNNNAAATATTATTATTACTATTCTTGGCTTTTATT	TTATTTTATTATATTATTTTTTTATAATATTATATTTACCCTAGTTGTATATTTTTATGTATATAAATGTTTAATGAATTACTTTATCCTTTTCTTTCTAATATATTTTTTTTTAATGAATAGTTTATTATTTACAATTATATGCATGCAATTCTCTAATAATAGTTCCATCAATTATATAGCTACCTTTTTATTATTCTTCTTATTTTCCTCAT	823117	823331	forward	273	823116	823085	823332	823357	823357	823085
chr3	pfabcI3	pfabcI3_S0_Sub0_mip29	AAGATTTTCATATAATATAACATTCTGACTGCNNNNAGATCGGAAGAGCACACGTGACTCGCCAAGCTGAAGNNNNNNNNNNGTCTTTGTTTTTATATCTAATGCTATAAAA	GGTTCATCTAATATATATATATCTCTTTTAACAAGAAAACATATAAATATGGATATTTTCTTTTTTACTTCATCCATCAGATTTTTTATTTGATCATTTAAATATTGTACTAAATCTAAATCATTCATAATTTTTAATGTCCTTTTCTTATTTAAATATTTATCTACATTTTTATTATAATATAATAAAAATATTTTTATAGTTTCATAGAATGT	824516	824730	reverse	277	824731	824760	824515	824484	824760	824484
chr3	pfabcI3	pfabcI3_S0_Sub0_mip28	TGTTTATACCACTATTGTTACTATGATTATCANNNNAGATCGGAAGAGCACACGTGACTCGCCAAGCTGAAGNNNNNNNNNNTGTACTAAATCTAAATCATTCATAATTTTTAAT	GTCCTTTTCTTATTTAAATATTTATCTACATTTTTATTATAATATAATAAAAATATTTTTATAGTTTCATAGAATGTAAGATTTTCATATAATATAACATTCTGACTGCAATAACTAATTTCTAAATCATTTTTTATATTTTTATTATGTACATTATTATTATTATTAAAACTAC	824418	824592	reverse	240	824593	824625	824417	824386	824625	824386
chr3	pfabcI3	pfabcI3_S0_Sub0_mip24	ATAGGGATGACCATTCGATTCTCTTNNNNAGATCGGAAGAGCACACGTGACTCGCCAAGCTGAAGNNNNNNNNNNAGATTTTCCAGACCCATTTTCT	CCTAGCAGTACAAAAATACGGTTACTTCTAAGGGTTAACGAGACATCTTTTAATGCGTGTTTCTTTCCATAAAATTTATTAACATTCTGAATAATTAAATAGCATTGATTATTACGATGCTGATTGTTATTAATATTATTATTTATATTGTTATTTATATTATTATTTATATTATTATTTATATTATTATTTATATTATTGTTGTGTCGAAGAGGTATCATGGGAATGTC	823877	824106	reverse	277	824107	824128	823876	823852	824128	823852
chr3	pfabcI3	pfabcI3_S0_Sub0_mip27	ATTTAGAAATTAGTTATTGCAGTCAGAATGTNNNNAGATCGGAAGAGCACACGTGACTCGCCAAGCTGAAGNNNNNNNNNNGGATGTTAATAAAAATAGAAGAAATGGA	TTATGTGGTCGTATATGTTCAAATGGTTATATTAAAGAATTTGTTATGAATCGAATTTTCAAAAGAAATTGTAATGATACCAACAATTATGATAATAATAGTAATAATAATAATAATAATGATAATCATAATGATAATCATAGTAACAATAGTGGTATAAACAGTAGTTTTAATAATAATAATAATGTACATAATAAAAATATAAAAAATG	824255	824465	forward	270	824254	824227	824466	824496	824496	824227
chr3	pfabcI3	pfabcI3_S0_Sub0_mip26	TTAATAAAAATAGAAGAAATGGATTATGTGGTCGTNNNNAGATCGGAAGAGCACACGTGACTCGCCAAGCTGAAGNNNNNNNNNNCAGAATGTTAATAAATTTTATGGAAAGAAA	CACGCATTAAAAGATGTCTCGTTAACCCTTAGAAGTAACCGTATTTTTGTACTGCTAGGAGAAAATGGGTCTGGAAAATCTACATTAATTAATATCATAACCAAAATGATTAGTAAAGATAGTGGTGAAATCAATTTTTTTAAAAATAGTTATAAAAATAAAAAAAAAGATATTTATATGGATG	824048	824231	forward	249	824047	824018	824232	824266	824266	824018
chr3	pfabcI3	pfabcI3_S0_Sub0_mip21	AATCACAACAGAAAACATATGAATATGGAANNNNAGATCGGAAGAGCACACGTGACTCGCCAAGCTGAAGNNNNNNNNNNCGTCATTTTGTTTGTCTCTTGATTT	TATATTTATATTAATAAAGAATAATATAAAAATAGATTACAAGCAGTTGTTTATAAAATTTGAAAACATCAGCTTGATGCATTTAATTATATGTTCCATAGTATCTTTTGTTTTATTAATATGTATATTGAATTATATAATATATTACAAGAGGAAGAAGATGAATATGTTAAATACTAAATACAGGGGTAAGAGTAAAAGTATAACGAATGACAAAAGAAAAA	823423	823646	forward	279	823422	823398	823647	823676	823676	823398
chr3	pfabcI3	pfabcI3_S0_Sub0_mip20	TATTATTAGAGAATTGCATGCATATAATTGTAAANNNNAGATCGGAAGAGCACACGTGACTCGCCAAGCTGAAGNNNNNNNNNNGCTTGTAATCTATTTTTATATTATTCTTTATTAAT	ATAAATATAAAATCAAGAGACAAACAAAATGACGAATGCGGTATCAAGAGTACAAAGAAGGTAAGTATATTACTCGCACCTGAATGTATAATTAAACGGAATGAGGAAAATAAGAAGAATAATAAAAAGGTAGCTATATAATTGATGGAAC	823281	823431	reverse	220	823432	823466	823280	823247	823466	823247
chr3	pfabcI3	pfabcI3_S0_Sub0_mip23	ATTCCCATGATACCTCTTCGACACAANNNNAGATCGGAAGAGCACACGTGACTCGCCAAGCTGAAGNNNNNNNNNNGGAAATATTAATTATGATATGTCGGAAAA	GTATCCAACTCATCAATTAAAAGACAACAGTAATGATTTCATGCTTGAAGGAAGTGATGAAGATGACACATGTTACGAATTAGATACATTACATAAAAAACAGGTGAATAGTCAAATGTGTTTAAGGATTGAAAAGATAAGAAATGATAGAAGAGAATCGAATGGTCATCCCTATGAC	823702	823879	forward	233	823701	823673	823880	823905	823905	823673
chr3	pfabcI3	pfabcI3_S0_Sub0_mip22	TATTTAGTATTTAACATATTCATCTTCTTCCTCTNNNNAGATCGGAAGAGCACACGTGACTCGCCAAGCTGAAGNNNNNNNNNNTGTAATGTATCTAATTCGTAACATGT	GTCATCTTCATCACTTCCTTCAAGCATGAAATCATTACTGTTGTCTTTTAATTGATGAGTTGGATACTTTTCCGACATATCATAATTAATATTTCCATATTCATATGTTTTCTGTTGTGATTTTTTTCTTTTGTCATTCGTTATACTTTTACTCTTACCCCTG	823606	823768	reverse	223	823769	823794	823605	823572	823794	823572
chr3	pfabcI3	pfabcI3_S0_Sub0_mip72	TATGTTTTTATATTGAAAATTTATGACAATAAGCANNNNAGATCGGAAGAGCACACGTGACTCGCCAAGCTGAAGNNNNNNNNNNAAATATTACTTAACTTGATGATAGATAAATATT	CATATTTACATTCTTATTTAAGCCGAAATAAATATATATCAATTTTTCACCTATTCAAGTTTGCTATATGTGAAGTGGCTTATCAAAATATACAAAAGTTTATAATTAAATATAAAGGGATAAAAAAAGTTTATTCAGAGATAACTTCTATGAATAAC	830319	830476	forward	226	830318	830286	830477	830511	830511	830286
chr3	pfabcI3	pfabcI3_S0_Sub0_mip73	ACATCAATAATGTAAACGCAAACGATNNNNAGATCGGAAGAGCACACGTGACTCGCCAAGCTGAAGNNNNNNNNNNCAATAAGCATATTTTTAAAATTTTGGGT	AAGCAAAAAAAAAAAATAAAATAAAAAAAATAAAAAAAATAAAAAAATAAAAAAGAAAAAAAAAAAAAAAGAAAAAAATTTACCAAGAAATTTTAAACATATAAATAAATAAATATATATATATATATATATATTTAAAAATTTTTTTTTGCTTTATAGAAATGGACAAGAGACTTAAGTTTAACGACAAAGATATCGAGGTTGAACAGATAG	830531	830743	forward	267	830530	830503	830744	830769	830769	830503
chr3	pfabcI3	pfabcI3_S0_Sub0_mip70	ATAAATATTCATATTTACATTCTTATTTAAGCCGANNNNAGATCGGAAGAGCACACGTGACTCGCCAAGCTGAAGNNNNNNNNNNGGATGATAAAAATTCAAAGAAGCC	AAAAAAAAAAAAAAAAAAACTCATCTCACCAGAAGATATGCCGTCCAATTCTATTATTTTATTCCTTGAAAATAATGTTAAAAGAAATGTGTTAAATGTACATAATTTATATTATATATTTAAAACCATGAAAAAAAAGAAATACAATAGTAAAAAGAAAAAAGGAAATCTAATTAGTTTATGTAAATTTCATAAAATATTACTTAACTTGATGATAG	830092	830309	forward	277	830091	830068	830310	830344	830344	830068
chr3	pfabcI3	pfabcI3_S0_Sub0_mip71	ATGAAATTTACATAAACTAATTAGATTTCCTTTTTNNNNAGATCGGAAGAGCACACGTGACTCGCCAAGCTGAAGNNNNNNNNNNAACATAGTTATTCATAGAAGTTATCTCT	GAATAAACTTTTTTTATCCCTTTATATTTAATTATAAACTTTTGTATATTTTGATAAGCCACTTCACATATAGCAAACTTGAATAGGTGAAAAATTGATATATATTTATTTCGGCTTAAATAAGAATGTAAATATGAATATTTATCTATCATCAAGTTAAGTAATATTTT	830285	830454	reverse	233	830455	830482	830284	830250	830482	830250
chr3	pfabcI3	pfabcI3_S0_Sub0_mip10	TCATTTTCTGTATATACATCTTTATATAAATCGTTNNNNAGATCGGAAGAGCACACGTGACTCGCCAAGCTGAAGNNNNNNNNNNACATTTTCTACACTTAATAAACCACAA	GAATATTTTGTTTCCACTAAATTATTTTTTACAAAATTATAAAAAAATAATTTTTTTCGGTCATCATTAAAATATTGCGTATAGTGATTTTCATTTTTTAAATTTTTTATATCTTTAATAAAGTTTTTATAAAATTCTGTATTTTTAACCACTTTTAATATATGTGGGTTTATTTTCAAATTTTTTATATTTTCAAAT	821821	822018	reverse	260	822019	822045	821820	821786	822045	821786
chr3	pfabcI3	pfabcI3_S0_Sub0_mip11	ATTCTGTATTTTTAACCACTTTTAATATATGTGGGNNNNAGATCGGAAGAGCACACGTGACTCGCCAAGCTGAAGNNNNNNNNNNCTTTTCCCTTAAAGCCTTCACT	TTGTGGTGATAAACCAAACAAATAAGAAAACTTCACATTTTTTTGTTTCTTATAATAATTTACATTTTCTACACTTAATAAACCACAAGAATATTTTGTTTCCACTAAATTATTTTTTACAAAATTATAAAAAAATAATTTTTTTCGGTCATCATTAAAATATTGCGTATAGTGATTTTCATTTTTTAAATTTTTTATATCTTTAATAAAGTTTTTATAAA	821886	822106	reverse	278	822107	822128	821885	821851	822128	821851
chr3	pfabcI3	pfabcI3_S0_Sub0_mip74	TTAAGTCTCTTGTCCATTTCTATAAAGCAANNNNAGATCGGAAGAGCACACGTGACTCGCCAAGCTGAAGNNNNNNNNNNCATTACGGTTTAAGTTTGATTAAAAGTT	TTTTATATATAAAAAAAATATACCCACATATATACATATATATATATATATATATATATATATATTTTTCCCATGTAACTCATTAAAGCAATTTCTTAAACATTAACAAAAATATATCGTTTGCGTTTACATTATTGATGTCTATCTGTTCAACCTCGATATCTTTGTCGTTAAAC	830709	830884	reverse	234	830885	830912	830708	830679	830912	830679
chr3	pfabcI3	pfabcI3_S0_Sub0_mip13	ATTTTTATATAACCCTTTTCCCTTAAAGCCNNNNAGATCGGAAGAGCACACGTGACTCGCCAAGCTGAAGNNNNNNNNNNATGATTGTATACCATTCTTCATTACTA	CATTATTATTTGTAGATGATAATATGTCTTTATTTTTTTCATTTTTTCCATTTTTTTCATTTTTTTCATTTCTTTCATTTTTTTCATTTCTTTCATTTTTTTCATTTCTTTCATTTTTTTCATTTATTTTTTTGTCACTTTCTAATGTAACATACGGATAATATAAGTGAAATGGGTTTCCATATTGTTTGTTCTCATATTTATTATACAAGGGTGC	822143	822359	reverse	274	822360	822386	822142	822113	822386	822113
chr3	pfabcI3	pfabcI3_S0_Sub0_mip50	TGTTTCAAAAAGGTATATAATCAACTATCAGGNNNNAGATCGGAAGAGCACACGTGACTCGCCAAGCTGAAGNNNNNNNNNNCATATGCATATAATAATGAGATATTAATAAATTTA	TCTCATGTGTTAGTATGTATATTCAGAATATTTGATTCCTTTGCTTTATCTCATGTATTGAATATAAGAAGTTTATGCTTAAACGTGAAACGTCATATGAAACATATTGATGAAGATATAATGTATGAAGATATGAGTAATTCAAATAATTTCGTTATATTTGGC	827687	827851	forward	232	827686	827652	827852	827883	827883	827652
chr3	pfabcI3	pfabcI3_S0_Sub0_mip51	TTATATTCAATACATGAGATAAAGCAAAGGAANNNNAGATCGGAAGAGCACACGTGACTCGCCAAGCTGAAGNNNNNNNNNNAAAGAATTCGAATCTTCACAAACA	CTTTGTATGCCATCTGAAATATTTAGATTATTGTCTCCTGATAGTTGATTATATACCTTTTTGAAACAGCCAAATATAACGAAATTATTTGAATTACTCATATCTTCATACATTATATCTTCATCAATATGTTTCATATGACGTTTCACGTTTAAGCATAAACTTC	827754	827919	reverse	222	827920	827943	827753	827722	827943	827722
chr3	pfabcI3	pfabcI3_S0_Sub0_mip52	AACGAATTATGAAGAAATTATTTTAAACAATTCANNNNAGATCGGAAGAGCACACGTGACTCGCCAAGCTGAAGNNNNNNNNNNCGTTATATTTGGCTGTTTCAAAAA	GGTATATAATCAACTATCAGGAGACAATAATCTAAATATTTCAGATGGCATACAAAGTGTTTGTGAAGATTCGAATTCTTTTTTTAATACAAGTGGAGATTTTGTATTCTTATTAATCAATTGTATTATTTATTTGTCTATTGTTTTTTATAAGTTGTTACAAATTATACCATCCAAGGAGCGCACAGACAAAAAAAACGAAAGCGAAAA	827863	828072	forward	268	827862	827839	828073	828106	828106	827839
chr3	pfabcI3	pfabcI3_S0_Sub0_mip53	TCCTTGGATGGTATAATTTGTAACAACTTNNNNAGATCGGAAGAGCACACGTGACTCGCCAAGCTGAAGNNNNNNNNNNCATCTACGTTATTTCCTCTTTTTAAATT	AAACAATTTTTGAATGAAATAAAAAAATGGATTCCTATTTTTTTCATAATTTTCTTTGGGTTGTTTATATTCCTTATTAGATAAATAAAAATTTTTTAAAAAAAATGTATATCTGTTTTTTTTTTGTTCTTTTTTTCTTTGTACACCTACATTATATGAATTGTTTAAAATAATTTCTTCATAATTCGTTTTTTCGCTTTCGTTTTTTTTGTCTGTGCGC	828043	828262	reverse	277	828263	828290	828042	828014	828290	828014
chr3	pfabcI3	pfabcI3_S0_Sub0_mip18	CATTAATTTTCATGCTTTTCATTGGCANNNNAGATCGGAAGAGCACACGTGACTCGCCAAGCTGAAGNNNNNNNNNNCATTAAACATTTATATACATAAAAATATACAACTA	GGGTAAATATAATATTATAAAAAAATAATATAATAAAATAAAATAAAAGCCAAGAATAGTAATAATAATATTTATTTATTTTAAGACAACATAAGAAATTCTCTATATTAATTTTCCTCTCTTTATTTATATCGAAACATATGTTTACAATAAATAAACATACACATAAAAATACAACTACCCGAAATATGTTTTTTTCAAAAGTATCAAATG	822945	823157	reverse	275	823158	823192	822944	822918	823192	822918
chr3	pfabcI3	pfabcI3_S0_Sub0_mip55	TCAGATATATAATTATTACTATCTACCTTTTCTCCNNNNAGATCGGAAGAGCACACGTGACTCGCCAAGCTGAAGNNNNNNNNNNTTTCTTCATCATTATCATCATCTGATT	GTCCTTTATAATATTTATCTATTTCTGTTTCTTTATATAACATTTTTTCTTTTATATTTGATTTCTCGGATATCTGCATTTCTATATCGACTGTATTATCATCAAAATCATTATTATAATTATCATTCAATTCGTTCATATATATATCATTTTTTAAATATCCTTCAGAATTTAATTGATTATTTATATTAATTTCATCT	828358	828557	reverse	262	828558	828584	828357	828323	828584	828323
chr3	pfabcI3	pfabcI3_S0_Sub0_mip56	AAGTTTACAAACAATAGCATATGGACAAAANNNNAGATCGGAAGAGCACACGTGACTCGCCAAGCTGAAGNNNNNNNNNNGTTATATAAAGAAACAGAAATAGATAAATATTATA	AAGGACAATCAGATGATGATAATGATGAAGAAAAAAATTTTAATAAAATTAGCCAAAAATATATTTTAAAAAATTTAAATATTAAAATGCGTCCATACAAAATATATACATTTTCGTCTATATTTAATAACGATTTAAATATTTTATATTTTTTTAAATATTTTTTTTGTAATAATAAAGATAATTTAAAAGG	828552	828744	forward	258	828551	828517	828745	828774	828774	828517
chr3	pfabcI3	pfabcI3_S0_Sub0_mip57	AACTTTTAAAAATATTGAATTAACAAATGTGGAATNNNNAGATCGGAAGAGCACACGTGACTCGCCAAGCTGAAGNNNNNNNNNNGATAATTTAAAAGGAAGTTTACAAACAATA	GCATATGGACAAAATTATGAAATTAATAATAAATTTATTAATAAAAAAAATCAAAATGAACATATTTCAGAAAAAATTCAAAAAATGAATGAAAGAGATTACAAGATTGAATTAATTCCGACCATGTCTATTTATGAACATTTTAAAATAATTTT	828761	828915	forward	220	828760	828731	828916	828950	828950	828731
chr3	pfabcI3	pfabcI3_S0_Sub0_mip49	TTTGTTTTTCAATTTCATTTTCTGTGGTNNNNAGATCGGAAGAGCACACGTGACTCGCCAAGCTGAAGNNNNNNNNNNGAGAATAGGAAAATCTTTGAAAATTTC	CATGTCCATCAATATATACATTATTTTCAAATATTACTATTAGAATATTTATATTATTTTATATATATATTATGTTTATTTATAGTTTTATATATATTTGATTATAAAGAATTTTTATTTATGTCATTTTTTTGTTTCTTATTATTATATGGTTTTAATATATTTTTATCTATATGTTTATTTTCCTCTTTATATTTACATAGTTATATTTTATT	827372	827586	forward	270	827371	827345	827587	827614	827614	827345
chr3	pfabcI3	pfabcI3_S0_Sub0_mip58	ATTAATTTGTTGAGAGATGATAAAATAATCTTTTTNNNNAGATCGGAAGAGCACACGTGACTCGCCAAGCTGAAGNNNNNNNNNNGAATGAAAGAGATTACAAGATTGAATTA	ATTCCGACCATGTCTATTTATGAACATTTTAAAATAATTTTAACTTTTAAAAATATTGAATTAACAAATGTGGAATTAAAATATATTATCAACTTATTAATGTTAATTGTAAATTTAAAATGTGATATACATATTAATTGTAATCAATTAAGTGGAGGTATGAAAAAGAAAGTAGAATTGATG	828875	829057	forward	246	828874	828847	829058	829092	829092	828847
chr3	pfabcI3	pfabcI3_S0_Sub0_mip64	AATTTATAATTATTTTTACCATGTCGTCCTTTCAGNNNNAGATCGGAAGAGCACACGTGACTCGCCAAGCTGAAGNNNNNNNNNNGTTAGATGAAATATTGCATTCTAAATAATT	ACTGTTGCTTAAGTTACTTCCTAGTTGATTCATATTTGTTTTCTCGATATCATATGTTTCTAAAATTAATTCATTTTCCTTTTTCTTCTTTTTATTAATTTTATTTTTATTCCTTTTGGATTCTTTAGTATTCCTTCTTAAACTCAACATGTCATCATCACCTTTTAATACATCATTAGATGTATAACTAATGTCGTTTGATTCATCA	829510	829717	reverse	273	829718	829747	829509	829475	829747	829475
chr3	pfabcI3	pfabcI3_S0_Sub0_mip15	AATTTAATTCGTTTATTTTAAATTATAATGCGGACNNNNAGATCGGAAGAGCACACGTGACTCGCCAAGCTGAAGNNNNNNNNNNCGGATGGATTAATTACTAATGTTAAGTATAA	AATACGTGTAGGTGATTATGCTTTATTAAATTCTAATGAGAAATATTTTTTCAATGATATAAATATAAATTTGAAACAGAATTTCATAAATTTTAACACAGTCGATGATTTGTCATTTAATATTTATTTCAATGAATGGTATTATTTTAGTTTTTTTATTGTATTAGAATATC	822502	822674	forward	239	822501	822471	822675	822709	822709	822471
chr3	pfabcI3	pfabcI3_S0_Sub0_mip59	AAGTTGATAATATATTTTAATTCCACATTTGTTAANNNNAGATCGGAAGAGCACACGTGACTCGCCAAGCTGAAGNNNNNNNNNNTTCATCTTTATGTTCATCTTCTTCA	CAATTATATAATAGAATATTTTTTAAAATAATGTTGATATATATTTGTGAACAGAAATCTATATTATCATTTAATTTGTATAAAAAGATTATTTTATCATCTCTCAACAAATTAATCATCAATTCTACTTTCTTTTTCATACCTCCACTTAATTGATTACAATTAATATGTATATCACATTTTAAATTTACAATTAACATTAAT	828970	829173	reverse	264	829174	829198	828969	828935	829198	828935
chr3	pfabcI3	pfabcI3_S0_Sub0_mip16	AAATATTAAATGACAAATCATCGACTGTGTNNNNAGATCGGAAGAGCACACGTGACTCGCCAAGCTGAAGNNNNNNNNNNATTTTCCACCTTTCTCATCATATC	CAACATTTTCATTAATATATTCATTATTAACCTGATACTCCTTTTCATCTGTTTTTTTATATTCCATAGTTATTTCCCTTTCTTTATTTAATTCATTTATCTCATCATATCTAGGTGTTAACAAATTATTCTTTTTTAATATGTCCGCATTATAATTTAAAATAAACGAATTAAATTGATATTCTAATACAATAAAAAAACTAAAATAATACCATTCATTGAAAT	822627	822851	reverse	279	822852	822875	822626	822597	822875	822597
chr3	pfabcI3	pfabcI3_S0_Sub0_mip48	TTCCATGTCCATCAATATATACATTATTTTCANNNNAGATCGGAAGAGCACACGTGACTCGCCAAGCTGAAGNNNNNNNNNNTAATTTCCTTGTTAAGAAATTAAAGAAAA	GAATTGATACATTAAATGAACCCTTTAATATAAAATTTCATGAACATTTCATGAGAGATTTTTATATTAATATATATGTATTTTTATCTATAGTAATATTTTTTTGTGTATTTTTTGAAAGATTTAAGAATGAAATTGAGAATAGGAAAATCTTTGAAAAT	827208	827368	forward	222	827207	827179	827369	827400	827400	827179
chr3	pfabcI3	pfabcI3_S0_Sub0_mip17	AAAAACATATTTCGGGTAGTTGTATTTTTATGNNNNAGATCGGAAGAGCACACGTGACTCGCCAAGCTGAAGNNNNNNNNNNGAAAGGGAAATAACTATGGAATATAAAA	AAACAGATGAAAAGGAGTATCAGGTTAATAATGAATATATTAATGAAAATGTTGGATATGATGAGAAAGGTGGAAAATATAAAACTGAACTCAAATTAAATGACTTTTTTATATACAAGATGCCAATGAAAAGCATGAAAATTAATGCATTTGATACTTTTGAA	822798	822961	forward	224	822797	822770	822962	822993	822993	822770
chr3	pfabcI3	pfabcI3_S0_Sub0_mip38	TCGAATACTTCAAATATTATGAAAAAGAAGAATATNNNNAGATCGGAAGAGCACACGTGACTCGCCAAGCTGAAGNNNNNNNNNNAACTCTTTTTATAACATGAGAGATGAT	ACAGAATTGACAGACATTGAAGAAAATATATCAAGTAAAAAAAAAAAAAACAAATTTATAGAAAAGGAGTTCAGTTATAATACATATCGTAATAATAAAAATAATGATGAAAATGATGAATATGGTGAATATGATAATTATGATGATAATATGATAATG	825800	825958	forward	221	825799	825773	825959	825993	825993	825773
chr3	pfabcI3	pfabcI3_S0_Sub0_mip39	TTATTATTACGATATGTATTATAACTGAACTCCTNNNNAGATCGGAAGAGCACACGTGACTCGCCAAGCTGAAGNNNNNNNNNNGACCAAAGGATAAAAGAAATAAAGGTA	CGATAAATTTGTACCAATAAAAACTTGAGCTACCTAAATCTTTTTTCAATTTTAATAATAAGGTTGGCTTAATATATGTTGTGAAAAAGTTTATACATGTTTTAAAAATATTTTGTTTTTTTATATTCTTCTTTTTCATAATATTTGAAGTATTCGACATTATCATATTATCATCATAATTATCATATTCACCATATTCATCATTTTCATCATTATTT	825898	826115	reverse	279	826116	826142	825897	825864	826142	825864
chr3	pfabcI3	pfabcI3_S0_Sub0_mip36	TTAATAGTACTAATCATGATGATAATCCTTATGATNNNNAGATCGGAAGAGCACACGTGACTCGCCAAGCTGAAGNNNNNNNNNNCAAGATAAAGATATTAAATACTTAATTGAAATT	GATCCATTATTTTTCTTATTCTTTCAAAATTTTAAATATTTTAATGAACTCAATAATTTATTACTAATGAAGAATAACCATATGCAACCTATTTCTTATAATTTTGCATATTTAAGGGATATACTAGTAAGAGGTAATGAAAATAAGAATATTA	825527	825680	forward	222	825526	825494	825681	825715	825715	825494
chr3	pfabcI3	pfabcI3_S0_Sub0_mip37	TATGGTTATTCTTCATTAGTAATAAATTATTGAGTNNNNAGATCGGAAGAGCACACGTGACTCGCCAAGCTGAAGNNNNNNNNNNTTTTCTTCAATGTCTGTCAATTCT	GTATCATCTCTCATGTTATAAAAAGAGTTATTATTATTATTATTTTTATATTTACCATATTTATTATGATTATTATACATATTAATATCATAAGGATTATCATCATGATTAGTACTATTAATAATATTCTTATTTTCATTACCTCTTACTAGTATATCCCTTAAATATGCAAAATTATAAGAAATAGGTTGCA	825609	825801	reverse	252	825802	825825	825608	825574	825825	825574
chr3	pfabcI3	pfabcI3_S0_Sub0_mip34	ATATTGTACTTACAAAATAAATGAATTAGAGTCATNNNNAGATCGGAAGAGCACACGTGACTCGCCAAGCTGAAGNNNNNNNNNNGGATATCATCGCATGAAAGTAGTA	TTAATGACAAGAAGAAGGATAATAATGATAATAATAATGATGATGATAATAATAAAAACAATAGTGTAGACCATATCGATCATCTGTTTGATATTCTTGTTACAAATATCAATGAATTTACAAATAATAGAGATATCATTAAAAAGAATATTATAAAATTTATTAAAGGTACAAGAAATGAAAATAAGAATTGTTTCATATTTTTTAATGAAAATCATAT	825108	825327	forward	279	825107	825084	825328	825362	825362	825084
chr3	pfabcI3	pfabcI3_S0_Sub0_mip32	AAAGTAGTATTAATGACAAGAAGAAGGATAATNNNNAGATCGGAAGAGCACACGTGACTCGCCAAGCTGAAGNNNNNNNNNNCCAGAAATTAATTGAATATAAATTTACTTTAAA	TATACAATTTAATGGGTTACCAAATGAGGAACAGACAAATTATTTGAGTCAAGAAAAAATTATGTCTGCCTTGAATAAAAAGGGTGTTATAAAATCGCCAAGAAAAGTAGCTAATAATTATGTGGATGGTTATAATGTTGGAAGGATATCATCGCATG	824941	825098	forward	223	824940	824908	825099	825130	825130	824908
chr3	pfabcI3	pfabcI3_S0_Sub0_mip33	CGATTTTATAACACCCTTTTTATTCAAGGNNNNAGATCGGAAGAGCACACGTGACTCGCCAAGCTGAAGNNNNNNNNNNTGTAAATTCATTGATATTTGTAACAAGA	ATATCAAACAGATGATCGATATGGTCTACACTATTGTTTTTATTATTATCATCATCATTATTATTATCATTATTATCCTTCTTCTTGTCATTAATACTACTTTCATGCGATGATATCCTTCCAACATTATAACCATCCACATAATTATTAGCTACTTTTCTTGG	825038	825201	reverse	221	825202	825229	825037	825009	825229	825009
chr3	pfabcI3	pfabcI3_S0_Sub0_mip30	ATAAAGAGTGGTCAAATTATTTTTAAAGGTTCNNNNAGATCGGAAGAGCACACGTGACTCGCCAAGCTGAAGNNNNNNNNNNAAATATCCATATTTATATGTTTTCTTGTTAAA	AGAGATATATATATATTAGATGAACCTTTTATAGCATTAGATATAAAAACAAAGACAAAGTTGTTCAAATTTTTCGATAAAATCAAAAAGAATAATATTATCTTTATATGTACTCATGATATATACGAAGCAAACAATTTTGCTAATGATATAGCAGTT	824705	824863	forward	223	824704	824673	824864	824895	824895	824673
chr3	pfabcI3	pfabcI3_S0_Sub0_mip31	TTTTTGATTTTATCGAAAAATTTGAACAACTTTGTNNNNAGATCGGAAGAGCACACGTGACTCGCCAAGCTGAAGNNNNNNNNNNCGATTTTATAACACCCTTTTTATTCAA	GGCAGACATAATTTTTTCTTGACTCAAATAATTTGTCTGTTCCTCATTTGGTAACCCATTAAATTGTATATTTAAAGTAAATTTATATTCAATTAATTTCTGGAATGAATTTTTTGAACCTTTAAAAATAATTTGACCACTCTTTATAACTGCTATATCATTAGCAAAATTGTTTGCTTCGTATATATCATGAGTACATATAAAGATAATATTATTC	824794	825010	reverse	279	825011	825037	824793	824759	825037	824759
chr3	pfabcI3	pfabcI3_S0_Sub0_mip61	TTTATATTCATCTTTATGTTCATCTTCTTCACNNNNAGATCGGAAGAGCACACGTGACTCGCCAAGCTGAAGNNNNNNNNNNTCATCAAACTGGTTCTCATCATTT	GTGTAAATCCCTTCTCCTTTATATAATTGTATGTCTTGTTCATAAACACGATCTTCGTAATATTTGTAACCTTCGTAATCTTTATATGTATCTTTATATTCATCTTTATATTCATCTTTATATTTATCTTTATATTCATCTTTATATTCATCTTTATATTTATCTTTATATACATC	829205	829380	reverse	232	829381	829404	829204	829173	829404	829173
chr3	pfabcI3	pfabcI3_S0_Sub0_mip60	AAATAATGTTGATATATATTTGTGAACAGAAATCTNNNNAGATCGGAAGAGCACACGTGACTCGCCAAGCTGAAGNNNNNNNNNNCGATCTTCGTAATATTTGTAACCTT	CGTAATCTTTATATGTATCTTTATATTCATCTTTATATTCATCTTTATATTTATCTTTATATTCATCTTTATATTCATCTTTATATTTATCTTTATATACATCTTTATATTCATCTTTATGTTCATCTTCTTCACAATTATATAATAGAATATTTTTTA	829149	829307	reverse	219	829308	829332	829148	829114	829332	829114
chr3	pfabcI3	pfabcI3_S0_Sub0_mip63	AAAATGAATTAATTTTAGAAACATATGATATCGAGNNNNAGATCGGAAGAGCACACGTGACTCGCCAAGCTGAAGNNNNNNNNNNAGTATTCATTATATGATTTAAGAGGAAAA	GAAGATCGTAAACAGTTAAGAGAAAATATGCTGAAAGGACGACATGGTAAAAATAATTATAAATTTGATGAATCAAACGACATTAGTTATACATCTAATGATGTATTAAAAGGTGATGATGACATGTTGAGTTTAAGAAGGAATACTAAAGAATCCAAAAGGAATAAAAATAAAATTAATAAAAAGAAGAAAAAGG	829445	829640	forward	260	829444	829416	829641	829675	829675	829416
chr3	pfabcI3	pfabcI3_S0_Sub0_mip62	TTCGTAATATTTGTAACCTTCGTAATCTTTNNNNAGATCGGAAGAGCACACGTGACTCGCCAAGCTGAAGNNNNNNNNNNGATTCATCAAATTTATAATTATTTTTACCAT	GTCGTCCTTTCAGCATATTTTCTCTTAACTGTTTACGATCTTCTTTTCCTCTTAAATCATATAATGAATACTTATCTATATAATCATCAAACTGGTTCTCATCATTTGTGTAAATCCCTTCTCCTTTATATAATTGTATGTCTTGTTCATAAACACGATC	829328	829487	reverse	221	829488	829518	829327	829298	829518	829298
chr3	pfabcI3	pfabcI3_S0_Sub0_mip12	ACTTAATAAACCACAAGAATATTTTGTTTCCANNNNAGATCGGAAGAGCACACGTGACTCGCCAAGCTGAAGNNNNNNNNNNTTTTTGTCACTTTCTAATGTAACATAC	GGATAATATAAGTGAAATGGGTTTCCATATTGTTTGTTCTCATATTTATTATACAAGGGTGCATTTTTATATAACCCTTTTCCCTTAAAGCCTTCACTTTGTGGTGATAAACCAAACAAATAAGAAAACTTCACATTTTTTTGTTTCTTATAATAATTTACATTTTCTAC	822035	822204	reverse	229	822205	822231	822034	822003	822231	822003
chr3	pfabcI3	pfabcI3_S0_Sub0_mip67	AAAAATGGATGATAAAAATTCAAAGAAGCCNNNNAGATCGGAAGAGCACACGTGACTCGCCAAGCTGAAGNNNNNNNNNNGGAATTGAAAATTTTGTTATATATACACAT	ATATATACAGATATATTATATTATGATTATTTATATTTATTTAATAAAAATAAAATAACATATAAGAATTATACAACAAATATAAAAAACAATTTTAAAAAGTTTTATTCATTTCAAATAAAATTAAAAGGTATACGTGACAGTAAAATTATTGATTATGTTCATATGTTTTTTTCAATCAATAAACATGCTTTTGCACGCTTTGAAAAGGTTATAAA	829844	830061	forward	278	829843	829814	830062	830091	830091	829814
chr3	pfabcI3	pfabcI3_S0_Sub0_mip66	TTTCAAATAAAATTAAAAGGTATACGTGACAGNNNNAGATCGGAAGAGCACACGTGACTCGCCAAGCTGAAGNNNNNNNNNNAAGCAACAGTAATTATTTAGAATGCAA	TATTTCATCTAACATGAACAGTGTTAATGAACCTATAATTCATTCATTTATAAAAGAAAATATATTAAAAATAAAATTTGGAATTGAAAATTTTGTTATATATACACATATATATACAGATATATTATATTATGATTATTTATATTTATTTAATAAAAATAAAATAACATATAAGAATTATACAACAAATATAAAAAACAATTTTAAAAAGTTTTATTCA	829735	829954	forward	279	829734	829708	829955	829986	829986	829708
chr3	pfabcI3	pfabcI3_S0_Sub0_mip69	TTTATAACCTTTTCAAAGCGTGCAAANNNNAGATCGGAAGAGCACACGTGACTCGCCAAGCTGAAGNNNNNNNNNNTGAAATTTACATAAACTAATTAGATTTCCT	TTTTTCTTTTTACTATTGTATTTCTTTTTTTTCATGGTTTTAAATATATAATATAAATTATGTACATTTAACACATTTCTTTTAACATTATTTTCAAGGAATAAAATAATAGAATTGGACGGCATATCTTCTGGTGAGATGAGTTTTTTTTTTTTTTTTTTTGGCTTCTTTGAATTTTTATCATCCATTTTT	830062	830253	reverse	248	830254	830283	830061	830036	830283	830036
chr3	pfabcI3	pfabcI3_S0_Sub0_mip46	ATAATAAAGAAGAAGAAAATAATTTCCTTGTTAAGNNNNAGATCGGAAGAGCACACGTGACTCGCCAAGCTGAAGNNNNNNNNNNTGATAATATTAAAGTTGTTGAAGATGTG	AAAGGTAATTGTGATATGAATACATTATTATATGACAAAGAAAATAAATATAATTATTTGATAAAAGATATAGATAATAAAAATATTAGAGAAGAATGTAATGCAAATTTTAGATTATCAAAGAATGTATCATATAATAATAATGAAGAGGAGGAAGATATAAATGGAAATATAAATTATAATGATAGTAATAATATATATATTACACCAAAAAAAA	826943	827159	forward	280	826942	826915	827160	827194	827194	826915
chr3	pfabcI3	pfabcI3_S0_Sub0_mip45	TAAGAATGGATAGAAGTATAGTTATAAAACAAATTNNNNAGATCGGAAGAGCACACGTGACTCGCCAAGCTGAAGNNNNNNNNNNTCAAATAATTATATTTATTTTCTTTGTCATATAAT	AATGTATTCATATCACAATTACCTTTCACATCTTCAACAACTTTAATATTATCATATGTACTACCATCCAAAATAATATTTTTATTACCACTTTTCTTGTTTAATATATTTTGAAAATCGGACAGCATATTGAATAATGAATTGGTGTAGTATGCA	826813	826968	reverse	226	826969	827003	826812	826778	827003	826778
chr3	pfabcI3	pfabcI3_S0_Sub0_mip44	ATTTTCAAAATATATTAAACAAGAAAAGTGGTAANNNNAGATCGGAAGAGCACACGTGACTCGCCAAGCTGAAGNNNNNNNNNNAGCTAATCATGAAAATGAAATATCTTTA	GGTACCTTTGCTTTTTTAATAACAGAAAAGAAAGCAGATAATAGTGATAATAAGGAAGATGTAGAAACGTTGGAGACAAGAAATGATACGGATGTTAATAAAGAAGTGGAAATTAATATAAATTTGTTTTATAACTATACTTCTATCCATTCTTATGCATACTACACCAATTCATTATTCAATATGCTGTCCG	826658	826850	forward	255	826657	826630	826851	826884	826884	826630
chr3	pfabcI3	pfabcI3_S0_Sub0_mip43	TTATATTCATTGTTTTCTAATTTTAAAATGTCCTTNNNNAGATCGGAAGAGCACACGTGACTCGCCAAGCTGAAGNNNNNNNNNNATTATCACTATTATCTGCTTTCTTTTCT	GTTATTAAAAAAGCAAAGGTACCTAAAGATATTTCATTTTCATGATTAGCTTTCTTTTCTAAATAATTATTTATACTATCATATAAATTATCTTCGATTAAGGGTTCATCTATATAGTTTATTTTTTCTTTTAAGCAATATTTTTGTAAAAGAGAATTTATTGTACTGTTATAATAATTAAATGAGTTTTCATGTATTAATTTGTTATAA	826471	826680	reverse	273	826681	826708	826470	826436	826708	826436
chr3	pfabcI3	pfabcI3_S0_Sub0_mip42	AAATAAACTATATAGATGAACCCTTAATCGAANNNNAGATCGGAAGAGCACACGTGACTCGCCAAGCTGAAGNNNNNNNNNNTCTTATGATAAGATTTTGAAGAAATTAGAA	ACTAAACAAGATGATAATGCAGAGGAATCTCACATTAATAATAATGATCATAATGATAATATAAAGGACATTTTAAAATTAGAAAACAATGAATATAATTATAACAAATTAATACATGAAAACTCATTTAATTATTATAACAGTACAATAAATTCTCTTTTACAAAAATATTGCTTAAAAGAAA	826373	826556	forward	246	826372	826343	826557	826588	826588	826343
chr3	pfabcI3	pfabcI3_S0_Sub0_mip41	ACCTTTCCAAACAAAGACACACATTTNNNNAGATCGGAAGAGCACACGTGACTCGCCAAGCTGAAGNNNNNNNNNNTGATCATTATTATTAATGTGAGATTCCT	CTGCATTATCATCTTGTTTAGTTTCTAATTTCTTCAAAATCTTATCATAAGAATTATTCAAATTTTTCTTTATATTATCATCATTTAAATTATATTTATTATAACCCAACGTTTCATTGTTATTCATTTCATTCTTATATAATATAAAATAATTAATCGTACTTTGTTTTAAATGATTAGAACTTATTGTGGAGTAATCCAAATCAATATTTTGC	826180	826394	reverse	269	826395	826422	826179	826154	826422	826154
chr3	pfabcI3	pfabcI3_S0_Sub0_mip40	AATAAGTTCTAATCATTTAAAACAAAGTACGATNNNNAGATCGGAAGAGCACACGTGACTCGCCAAGCTGAAGNNNNNNNNNNCATGTATAAACTTTTTCACAACATATATT	AAGCCAACCTTATTATTAAAATTGAAAAAAGATTTAGGTAGCTCAAGTTTTTATTGGTACAAATTTATCGTACCTTTATTTCTTTTATCCTTTGGTCTTTTAATAATAAAATGTGTGTCTTTGTTTGGAAAGGTGCAAAATATTGATTTGGATTACTCCAC	826046	826206	forward	223	826045	826017	826207	826239	826239	826017
chr3	pfabcI3	pfabcI3_S0_Sub0_mip47	TGATAATCTAAAATTTGCATTACATTCTTCTCNNNNAGATCGGAAGAGCACACGTGACTCGCCAAGCTGAAGNNNNNNNNNNTGAAATGTTCATGAAATTTTATATTAAAGG	GTTCATTTAATGTATCAATTCTTTTCTTTAATTTCTTAACAAGGAAATTATTTTCTTCTTCTTTATTATTTTTTTTTGGTGTAATATATATATTATTACTATCATTATAATTTATATTTCCATTTATATCTTCCTCCTCTTCATTATTATTATATGATACATTCTT	827063	827228	reverse	228	827229	827258	827062	827031	827258	827031
chr3	pfabcI3	pfabcI3_S0_Sub0_mip14	GTGATTATGCTTTATTAAATTCTAATGAGAAATATNNNNAGATCGGAAGAGCACACGTGACTCGCCAAGCTGAAGNNNNNNNNNNAATAAAGACATATTATCATCTACAAATAATAAT	GTAGTAATGAAGAATGGTATACAATCATACCATAATAATAATTCCATCAACAGCAACGACGACCAAAAAAAAAAAAATAATAATAATAATAATTATTATTATTATAATAATCCGGATGGATTAATTACTAATGTTAAGTATAAAATACGTGTAG	822359	822512	forward	222	822358	822326	822513	822547	822547	822326
chr3	pfabcI3	pfabcI3_S0_Sub0_mip8	TGGTTAACATAAATCTCATCATTTATTTCTCTGANNNNAGATCGGAAGAGCACACGTGACTCGCCAAGCTGAAGNNNNNNNNNNCATGTATATTTAATATATCATCATTTAATTCAA	GTGAATTCACGTTTTTAAAATCTTCTGATTTTAATTCAATGGCATATTTTAAATTCTTCAGACAATCTTCTTCTGAATTATATAATTTAAAAATATTTAAATCGTTATTTTCTGCATATGATAAAAAGTCTTTCATAAGCTCATTGCCCGGTGTTAAACAAATG	821515	821678	reverse	231	821679	821711	821514	821481	821711	821481
chr3	pfabcI3	pfabcI3_S0_Sub0_mip9	TTTGAAAATAAACCCACATATATTAAAAGTGGNNNNAGATCGGAAGAGCACACGTGACTCGCCAAGCTGAAGNNNNNNNNNNCAGAAGAAGATTGTCTGAAGAATT	TAAAATATGCCATTGAATTAAAATCAGAAGATTTTAAAAACGTGAATTCACTTGAATTAAATGATGATATATTAAATATACATGAAAATGATAAGAACAGTTTATTATATAATTTACATACAAATATAATAAACTTAAAATCATCCGAATTTAATATAAACGATTTATATAAAGATGTATATACAGAAAATGAATTTGAAAATATAAAAAA	821628	821838	forward	267	821627	821604	821839	821870	821870	821604
chr3	pfabcI3	pfabcI3_S0_Sub0_mip6	AAATTAATTTTATCATTTGGCGAGGATGTANNNNAGATCGGAAGAGCACACGTGACTCGCCAAGCTGAAGNNNNNNNNNNTGGTTCATATTACATAATTGTGTATATTT	TTTTTTTTTTTTTTACGCTTCATTGTAGGTAAAGACACAACACAAAAATATATAATGTTAACACATATATATATATATATATATATATATATATTTTTTTTTTCATATAATTTTTTATTTTATAAAAACCTACTTTGAACACAATTCATTACTTAAAAATAAGACATATTGTCTTATTGTATCGTTC	821205	821391	reverse	246	821392	821420	821204	821175	821420	821175
chr3	pfabcI3	pfabcI3_S0_Sub0_mip7	AGACACAACACAAAAATATATAATGTTAACACNNNNAGATCGGAAGAGCACACGTGACTCGCCAAGCTGAAGNNNNNNNNNNTCGTTATTTTCTGCATATGATAAAAAGT	CTTTCATAAGCTCATTGCCCGGTGTTAAACAAATGTGGTTAACATAAATCTCATCATTTATTTCTCTGAAGAGTTAAACAAAATAAATAAATATAAATAAATAAATATATATATATATGTATATATTATTGGTTCATATTACATAATTGTGTATATTTTTTTTTTTTTTTTTACGCTTCATTGTAGGTAA	821360	821549	reverse	250	821550	821577	821359	821328	821577	821328
chr3	pfabcI3	pfabcI3_S0_Sub0_mip5	TAACAAAATAATTGACAATATCATTCCACAACNNNNAGATCGGAAGAGCACACGTGACTCGCCAAGCTGAAGNNNNNNNNNNTTATAAAAACCTACTTTGAACACAATT	CATTACTTAAAAATAAGACATATTGTCTTATTGTATCGTTCAAATTAATTTTATCATTTGGCGAGGATGTATTATATATTTCTAAGGAATCTATAAAAATAAATATATATAAAAAAATAGGGTATCATATAAAACTTATAAAAATGTATAAGTAATTATAT	821085	821245	reverse	220	821246	821272	821084	821053	821272	821053
chr3	pfabcI3	pfabcI3_S0_Sub0_mip2	AGCTTACGGATCTTCATTCTAATTTATTTTNNNNAGATCGGAAGAGCACACGTGACTCGCCAAGCTGAAGNNNNNNNNNNCATGTAAAACAAATAATCATATAAATAAATATAAA	TATATATTTATAAATATATTTATATATATATATATATGTAATATATCCACATGTTTTTATTTTACGAAACTTACATTTGTCACTGATATTTCTTAAAAATAAATGGAATGATATTAACAAAAACGGAATTAACAAAAAGAAAAAATAAAGGAAGAAATCTTTTCGTTTTTCATAATAAATTTTTTTTAATAAACCGTAG	820725	820923	reverse	264	820924	820958	820724	820695	820958	820695
chr3	pfabcI3	pfabcI3_S0_Sub0_mip1	TTTTTAAGAAATATCAGTGACAAATGTAAGTTTCGNNNNAGATCGGAAGAGCACACGTGACTCGCCAAGCTGAAGNNNNNNNNNNAGCTTAGGACTAATTTATCATTCTTAT	CTATTTTTGATTTTTTTTTTTTCCCTGTTTTTTTGGATTTCTTTAAAAAGAAAATAAAAAAAAAAAAAAAAAATAGAATCAATTGAAAATAAATTAGAATGAAGATCCGTAAGCTCTACGGTTTATTAAAAAAAATTTATTATGAAAAACGAAAAGATTTCTTCCTTTATTTTTTCTTTTTGTTAATTCCGTTTTTGTTAATATCATTCCATTTA	820610	820824	forward	277	820609	820583	820825	820859	820859	820583
chr12	Pfap2mu	Pfap2mu_S0_Sub0_mip1	ACATTATTTATTTCAACAATCGGATTTTCANNNNAGATCGGAAGAGCACACGTGACTCGCCAAGCTGAAGNNNNNNNNNNTTTTAATATATTCACTTCTAATGTTTGTG	GATATCCATAATCTATTATTTCATCACATATTTCATATATTAACACAAAATTATTTACAATATTTATTCCAGATAATTCATTATTAAAAAAATATTTTAATATCTCAATAAATTTATATATAAAATTAAATATCAAACATATATTTGAATTGCTTCTTGTTAATACGGTTATAACTATTTCATTTATATTTACATTTATAAAAAAT	718113	718318	reverse	265	718319	718347	718112	718083	718347	718083
chr12	Pfap2mu	Pfap2mu_S0_Sub0_mip0	ATAAAAACGGAAGAACAAATGACGCNNNNAGATCGGAAGAGCACACGTGACTCGCCAAGCTGAAGNNNNNNNNNNCTTCTTGTTAATACGGTTATAACTATTT	CATTTATATTTACATTTATAAAAAATACATTATTTATTTCAACAATCGGATTTTCATAAAAACGTTTCGTTTTTATATATTTATTTATGTATTGTGTTAAATCAGTTCTTTTGGTTGTGTCTCGATAATTTCTTTGTATCAGAAGTTGCCCGTTAATAAAAAATATGTACAGCGCATCGATCATTTTAACAAATCTATTG	717939	718138	reverse	253	718139	718166	717938	717914	718166	717914
chr12	Pfap2mu	Pfap2mu_S0_Sub0_mip3	TTGTCCTATTATGTATATGTGGATCATGTNNNNAGATCGGAAGAGCACACGTGACTCGCCAAGCTGAAGNNNNNNNNNNTTTCTCCATGTACAATTACCTGT	TATATAATTAAAATGATTTGCTGTCTTATTATTATTATTATTATTATTAATTATTTTATTTTTTATTCTATTTAATGTTTCTTTACCTATATATTTTAATTTATTTGTTTCATTTAAATCATACGTATTTTTATTTTTAACACTTTTTGTATTATAAAAATCTCTAATTTTATTATTCGATTTATTCTTTTTATTATTAC	718481	718680	reverse	252	718681	718703	718480	718452	718703	718452
chr12	Pfap2mu	Pfap2mu_S0_Sub0_mip2	ATATCCATAATCTATTATTTCATCACATATTTCATNNNNAGATCGGAAGAGCACACGTGACTCGCCAAGCTGAAGNNNNNNNNNNAATTTTATTATTCGATTTATTCTTTTTATTATTAC	TTGTCCTATTATGTATATGTGGATCATGTACAATATCTTCAATCACACTATTTACATTTAATAATTCATTTGATATTTTCTGAAAATATCTAGATGTTTTACTATAATATTTAACTTTGTTTAATAAGCTATTTTTTAATATATTCACTTCTAATGTTTGTGG	718318	718480	reverse	233	718481	718515	718317	718283	718515	718283
chr12	Pfap2mu	Pfap2mu_S0_Sub0_mip5	TTTTAAGGTTACCTTTCCATTTATATGAGCNNNNAGATCGGAAGAGCACACGTGACTCGCCAAGCTGAAGNNNNNNNNNNTCTTTAAATTATTTTGCATAACTTTATTATTAA	CCAAACTATTCGATCCACAACTACCCCGTAGGGCATTTCCTTGATTTGTTTTGTTATTATTATTACTTGTATTATTATTATTGTTACTTGTGTTACTACCGGCGAGAATATTCTTTAATAAATTAATTTTATTATTTGTGCTTAATTCACATAAAGGCATTCCGGAGAGGTGACA	718822	718996	reverse	238	718997	719029	718821	718792	719029	718792
chr12	Pfap2mu	Pfap2mu_S0_Sub0_mip4	TCTCCGGAATGCCTTTATGTGAANNNNAGATCGGAAGAGCACACGTGACTCGCCAAGCTGAAGNNNNNNNNNNTATATAGGTAAAGAAACATTAAATAGAATAAAA	AATAAAATAATTAATAATAATAATAATAATAATAAGACAGCAAATCATTTTAATTATATAACAGGTAATTGTACATGGAGAAATAATAATATTTATTATAAGAAAAATGAAATATATATAGATATATTAGAAATATTAAATGTAACTATAAATAGTAATAATTTAATATATGCTCATATAAATGGAAAGGTAACCTTAAAATGTCACC	718621	718828	forward	264	718620	718588	718829	718851	718851	718588
chr12	Pfap2mu	Pfap2mu_S0_Sub0_mip7	AATAATTATTTCTTCATTATCTTTTTCATCGAGTNNNNAGATCGGAAGAGCACACGTGACTCGCCAAGCTGAAGNNNNNNNNNNCACCATAAATGCTTTTATTATTAGTAGT	TAATTTTTTTAAAGAGAATTTTTTTTCTACATTTTTTGAATATTCTAATATAGGATTATATATAGCTAGGATATGAAAAGGTATTTGAATATTTTTTGTTATGGTATATTTCATTAATTCAAATGTACCATCTGGTGGTGTGAAGGTAATAACTTTATTATTTTCATATTTGGATAAGGTAACACAATGATGAAATATGCAATTATC	719074	719280	reverse	269	719281	719308	719073	719040	719308	719040
chr12	Pfap2mu	Pfap2mu_S0_Sub0_mip6	TACATTTGAATTAATGAAATATACCATAACAAAAANNNNAGATCGGAAGAGCACACGTGACTCGCCAAGCTGAAGNNNNNNNNNNATAATAATAACAAAACAAATCAAGGAAAT	GCCCTACGGGGTAGTTGTGGATCGAATAGTTTGGTTAATAATAAAGTTATGCAAAATAATTTAAAGAAAAAATATACACTCGATGAAAAAGATAATGAAGAAATAATTATTGATAATTGCATATTTCATCATTGTGTTACCTTATCCAAATATGAAAATAATAAAGTTATTACCTTCACACCACCAGATGG	718963	719153	forward	255	718962	718934	719154	719188	719188	718934
chr12	Pfap2mu	Pfap2mu_S0_Sub0_mip9	TTTAATGGTAACAGAGTATTCATATTTGTTTGNNNNAGATCGGAAGAGCACACGTGACTCGCCAAGCTGAAGNNNNNNNNNNTTTCTAAGGTTAAATGTATTTTTATATTATGTT	CACTTGAACTTAGGAATTTTTTGATTCTCCATATAACCAAACTATCTATATTATTAAATTCAGTTTTGCCTATGGATTTATATTTAACTTGAACATTTTCTGAGAATTTATAGATTGGTATTTTAATTAATACATCAGATGCATGCATATTTCCTTTATAATTTGA	719353	719518	reverse	231	719519	719551	719352	719321	719551	719321
chr12	Pfap2mu	Pfap2mu_S0_Sub0_mip8	AGTTAAATATAAATCCATAGGCAAAACTGANNNNAGATCGGAAGAGCACACGTGACTCGCCAAGCTGAAGNNNNNNNNNNCAAATACCTTTTCATATCCTAGCTATATATA	ATCCTATATTAGAATATTCAAAAAATGTAGAAAAAAAATTCTCTTTAAAAAAATTAACTACTAATAATAAAAGCATTTATGGTGAATATAAAAATACAAACAAATATGAATACTCTGTTACCATTAAATCAAATTATAAAGGAAATATGCATGCATCTGATGTATTAATTAAAATACCAATCTATAAATTCTCAGAAAATGTTCA	719225	719429	forward	266	719224	719194	719430	719459	719459	719194
chr12	Pfap2mu	Pfap2mu_S0_Sub0_mip11	ATATTTTTAATTTTATGTACTTGTAACACAACTTTNNNNAGATCGGAAGAGCACACGTGACTCGCCAAGCTGAAGNNNNNNNNNNTTTGTTGTTCCTTGTTTGAAGTAA	CACCCGATTGAACTATTTATACTGGTAGATGCCCGATTCTGTTAAATACTTGATCCACTTAATTATCTTATAATTTGATTTTTCGAAAACCTTAAGATATCTTATATACATGCCGCTTGAGGTAAACATAGGTATTTTAAAGCTCAATGTTATGGGCATTTTATATGTGTTTAAAAATTTGACAGTATTC	719643	719832	reverse	249	719833	719856	719642	719608	719856	719608
chr12	Pfap2mu	Pfap2mu_S0_Sub0_mip10	TCAAGCGGCATGTATATAAGATATCTTAAGNNNNAGATCGGAAGAGCACACGTGACTCGCCAAGCTGAAGNNNNNNNNNNGATAGTTTGGTTATATGGAGAATCAAA	AAATTCCTAAGTTCAAGTGAACATAATATAAAAATACATTTAACCTTAGAAAATCATAATCAAATTTATTCTAATATGAATAACACACAAAAAGTAGACGACTTATCAAAAGTTGTGTTACAAGTACATAAAATTAAAAATATGAATACTGTCAAATTTTTAAACACATATAAAATGCCCATAACATTGAGCTTTAAAATACCTATGTTTACC	719500	719712	forward	270	719499	719473	719713	719742	719742	719473
chr8	dhps	dhps_S0_Sub0_mip4	AAAATGTAAAAGAGAAAGAAAAATTTGAAAATCGTNNNNAGATCGGAAGAGCACACGTGACTCGCCAAGCTGAAGNNNNNNNNNNTGGAAAAGTTGATAATAGTATTCTAAAG	GAAGTAAATGTAGAAAATTATTTATTAGAATGTAATAATATAATAGTAAAGAATGACGAAATAATGAAAAATAATTTAAGCAAATATAAAGATAAATATTATACTAGCTACTTTTATAATTTGACAGTTGTAGTTAAAACTTTTGTAAATGATCCTCTTAGTATGTTGGTAGTTATAAAATATATTGAAGAATTAATGAAAAGGG	548751	548955	forward	268	548750	548723	548956	548990	548990	548723
chr8	dhps	dhps_S0_Sub0_mip5	AATATATTTTATAACTACCAACATACTAAGAGGATNNNNAGATCGGAAGAGCACACGTGACTCGCCAAGCTGAAGNNNNNNNNNNATCTTTATCCATATTTACTTTAGACATATT	GTCATTTCCATTTTTTATATCTCTTTCCAAATGAATATATTTTGAGAGTATTTTATAAATCATATTTTTTTCCAATTTTATGTTTTTCATAAAGATTGTAAAATCATTAAAAAATAGAATATCTATATCTATTATACGATTTTCAAATTTTTCTTTCTCTTTTACATTTTCCCTTTTCATTAATTCTTC	548937	549125	reverse	254	549126	549155	548936	548902	549155	548902
chr8	dhps	dhps_S0_Sub0_mip6	ATATTGAATTTTTATCCATTCCTCATGTGTNNNNAGATCGGAAGAGCACACGTGACTCGCCAAGCTGAAGNNNNNNNNNNACTCTCAAAATATATTCATTTGGAAAGA	GATATAAAAAATGGAAATGACAATATGTCTAAAGTAAATATGGATAAAGATATAAATCTTAATAATAACAATAATATAAAAAAAAAAAATAATAATGATATTGATTGTGATTGTGTGGATCAGAAGATGAATAATCATGTGAATAATAAAAATTATATAAATTCTTTTAGAGATCCACAAGAAATAATAAACAATATGGTAGATA	549105	549309	forward	263	549104	549077	549310	549339	549339	549077
chr8	dhps	dhps_S0_Sub0_mip7	TTGTTTATTATTTCTTGTGGATCTCTAAAAGANNNNAGATCGGAAGAGCACACGTGACTCGCCAAGCTGAAGNNNNNNNNNNTTTCTTTAATATTTATATTATATTGTTCTTTCATC	CTACTCACATATTTGTTATATAAACATCTGATGGTATTATTTAAAACATTATGCTTATATTCGGGTATCATATCATTTAAGCATAAAAGTATGCTATATCTGTGTGTTGTATACACATGAGGAATGGATAAAAATTCAATATTATCTACCATA	549299	549451	reverse	220	549452	549486	549298	549267	549486	549267
chr8	dhps	dhps_S0_Sub0_mip0	ACCTTGTCGAAAAATATTTAGGTAAGAAANNNNAGATCGGAAGAGCACACGTGACTCGCCAAGCTGAAGNNNNNNNNNNATAATAAATTTTGCGTAAAGAAATCTAAT	ATATATTTTACACATATATTTATTTATTTATGCCCATATATATATAATATGGAAACTATACAAGAACTAATACTTTCTGAGGAAAATAAAACTAATATTGCCGTATTAAACTTAGGAACAAATGATAGAAGAAACGCTGTGTTGATTCTAGAAACTGCTCTGC	548152	548314	forward	221	548151	548123	548315	548343	548343	548123
chr8	dhps	dhps_S0_Sub0_mip1	CAGTTTCTAGAATCAACACAGCGTNNNNAGATCGGAAGAGCACACGTGACTCGCCAAGCTGAAGNNNNNNNNNNGTGAAAAATAAAAATATATAGAATCAAAGAGT	GATATGTATATAAAAGTATGTATATAAAGGTATGTATATAAAAGTATGTATATACACATATATATATATATATATATATATATATATATTTCTTTGTTTGTGTATTTATTTATTTATTTATTATACTTTTTTCTTACCTAAATATTTTTCGACAAGGTGCAGAG	548309	548472	reverse	220	548473	548504	548308	548285	548504	548285
chr8	dhps	dhps_S0_Sub0_mip2	ATATATGATGTTAATTATATAAACGAATTGATGCANNNNAGATCGGAAGAGCACACGTGACTCGCCAAGCTGAAGNNNNNNNNNNCATACTTTTATATACATACCTTTATATACATACTT	TTATATACATATCACTCTTTGATTCTATATATTTTTATTTTTCACTTTGTAGGAAAAATTATTAATACGTCCTACTTGTATGAAACCGTTCCAGAATACATTGTATTAGATAAAAAGGAAAGTTGCGAAAAAATAAACAAGGATTGTCGT	548460	548609	forward	220	548459	548425	548610	548644	548644	548425
chr8	dhps	dhps_S0_Sub0_mip3	TTTTATCTAATACAATGTATTCTGGAACGGNNNNAGATCGGAAGAGCACACGTGACTCGCCAAGCTGAAGNNNNNNNNNNTACATTCTAATAAATAATTTTCTACATTTACT	TCCTTTAGAATACTATTATCAACTTTTCCATTTTTCAAAAATGTTTCATATTCTTCACATTTATCAATTAATTCTTTATTCTCTTCATATTTAGATTCTTCTAAATTTTGCATCAATTCGTTTATATAATTAACATCATATATACGACAATCCTTGTTTATTTTTTCGCAACTTTCCT	548575	548752	reverse	240	548753	548784	548574	548545	548784	548545
chr8	dhps	dhps_S0_Sub0_mip8	AGATGGAGGTATTTTTGTTGAACCTANNNNAGATCGGAAGAGCACACGTGACTCGCCAAGCTGAAGNNNNNNNNNNCAACACACAGATATAGCATACTTTTAT	GCTTAAATGATATGATACCCGAATATAAGCATAATGTTTTAAATAATACCATCAGATGTTTATATAACAAATATGTGAGTAGGATGAAAGAACAATATAATATAAATATTAAAGAAAATAATAAAAGGATATATGTATTAAAAGATAGAATTTCTTATTTAAAAGAAAAAACAAATATTGTTGGAATATTAAATGTTAATTATGATTCTTTTTC	549370	549583	forward	267	549369	549343	549584	549609	549609	549343
chr8	dhps	dhps_S0_Sub0_mip9	AAAAAGAATCATAATTAACATTTAATATTCCAACANNNNAGATCGGAAGAGCACACGTGACTCGCCAAGCTGAAGNNNNNNNNNNCATTCCATTCTTTTTGAAATAATTGTAA	TACAGGTACTACTAAATCTCTTTCACTAATTTTTGGATTAGGTATAACAAAAGGACCAGAGGATTCTCCACCTATATCTATAACACTAGCACCTTCATTTATCATTTCAAACATTCTTTGAACAGCACGTTTAGGTTCAACAAAAATACCTCCATCTG	549583	549740	reverse	221	549741	549768	549582	549548	549768	549548	I431,S436,G437
chr8	dhps	dhps_S0_Sub0_mip16	ATTTGTTGTTCTTTTTCCTATTTTACATGCNNNNAGATCGGAAGAGCACACGTGACTCGCCAAGCTGAAGNNNNNNNNNNTTCTTTTCAGGTGGATTAGCAATT	GCTTCCTACAGCTATTATAAAAAGGTAGATCTAATAAGAGTTCATGACGTTTTAGAAACAAAATCGGTTTTGGATGTTTTAACAAAAATAGACCAAGTGTAATTTACAAAAGGAAAGTGCAAACATGTGATTAAACATATATATATATATATATATATATATATATATATATATATATATATATATATTTATTTATTTATTTATATATATAT	550515	550726	forward	266	550514	550491	550727	550756	550756	550491
chr8	dhps	dhps_S0_Sub0_mip17	GATTTTGTTTCTAAAACGTCATGAACTCNNNNAGATCGGAAGAGCACACGTGACTCGCCAAGCTGAAGNNNNNNNNNNAGTCCACTTTTGATAATTTTATAAAATCA	CTAAACCATTAGAGTACTTGACATATAATGAGCATGTAAAATAGGAAAAAGAACAACAAATATATATATATAAATAAATAAATAAATATATATATATATATATATATATATATATATATATATATATATATATATATGTTTAATCACATGTTTGCACTTTCCTTTTGTAAATTACACTTGGTCTATTTTTGTTAAAACATCCAAAACC	550580	550787	reverse	265	550788	550816	550579	550552	550816	550552
chr8	dhps	dhps_S0_Sub0_mip14	AAATGAGTATACAAAAGTAACAATTCTATATATGTNNNNAGATCGGAAGAGCACACGTGACTCGCCAAGCTGAAGNNNNNNNNNNCCACTTTTTATTGGATATTCAAGAAAA	AGATTTATTGCCCATTGCATGAATGATCAAAATGTTGTAATAAATACACAACAAAAATTACATGATGAACAACAAAATGAAAATAAAAATATTGTGGACAAATCACACAATTGGATGTTTCAGATGAATTACATGAGGAAAGACAAGGATCAACTTTTATATCAAAAAAATATATGTGGTGTGTTTAAAAAAAAAAAAAAATTC	550203	550406	forward	266	550202	550176	550407	550441	550441	550176	A613
chr8	dhps	dhps_S0_Sub0_mip15	AAACATCCAATTGTGTGATTTGTCCNNNNAGATCGGAAGAGCACACGTGACTCGCCAAGCTGAAGNNNNNNNNNNGAACTCTTATTAGATCTACCTTTTTATAATA	GCTGTAGGAAGCAATTGCTAATCCACCTGAAAAGAAATACATAAATACATATACATGAATATATATTATTTATATTTTATATGTAACATATATAGAATTGTTACTTTTGTATACTCATTTGAATTTTTTTTTTTTTTTAAACACACCACATATATTTTTTTGATATAAAAGTTGATCCTTGTCTTTCCTCATGTAATTCATCTG	550323	550526	reverse	260	550527	550557	550322	550298	550557	550298
chr8	dhps	dhps_S0_Sub0_mip12	AAAATATACATGTATATGATGAGTATCCACTTNNNNAGATCGGAAGAGCACACGTGACTCGCCAAGCTGAAGNNNNNNNNNNTTCTATAGTGTAGTTCTAATGCATAAAA	GAGGAAATCCACATACAATGGATAAACTAACAAATTATGATAATCTAGTTTATGATATAAAAAATTATTTAGAACAAAGATTAAATTTTCTTGTATTAAATGGAATACCTCGTTATAGGATACTATTTGATATTGGATTAGGATTTGCGAAGAAACATGATCAATCTATTAAACTCTTAC	549970	550149	forward	240	549969	549942	550150	550181	550181	549942	K540,A581
chr8	dhps	dhps_S0_Sub0_mip13	GTATTCCATTTAATACAAGAAAATTTAATCTTTGTNNNNAGATCGGAAGAGCACACGTGACTCGCCAAGCTGAAGNNNNNNNNNNCATCATGTAATTTTTGTTGTGTATTTAT	TACAACATTTTGATCATTCATGCAATGGGCAATAAATCTTTTTCTTGAATATCCAATAAAAAGTGGATACTCATCATATACATGTATATTTTGTAAGAGTTTAATAGATTGATCATGTTTCTTCGCAAATCCTAATCCAATATCAAATAGTATCCTATAACGAG	550078	550241	reverse	227	550242	550269	550077	550043	550269	550043	A581,A613
chr8	dhps	dhps_S0_Sub0_mip10	AACTATAATGTTTTTAAAGAATGTGTTGATAATGNNNNAGATCGGAAGAGCACACGTGACTCGCCAAGCTGAAGNNNNNNNNNNAACCTAAACGTGCTGTTCAAA	GAATGTTTGAAATGATAAATGAAGGTGCTAGTGTTATAGATATAGGTGGAGAATCCTCTGGTCCTTTTGTTATACCTAATCCAAAAATTAGTGAAAGAGATTTAGTAGTACCTGTATTACAATTATTTCAAAAAGAATGGAATGATATAAAAAATAAAATTGTTAAATGTGATGCGAAACCAATTATAAGTATTGATACAATT	549625	549827	forward	258	549624	549604	549828	549861	549861	549604	I431,S436,G437
chr8	dhps	dhps_S0_Sub0_mip11	TATCAATACTTATAATTGGTTTCGCATCACNNNNAGATCGGAAGAGCACACGTGACTCGCCAAGCTGAAGNNNNNNNNNNTTATATCATAAACTAGATTATCATAATTTGTTA	GTTTATCCATTGTATGTGGATTTCCTCTTTTATGCATTAGAACTACACTATAGAATTTGTTTTTTTTTTTTAATAATTTTATAATTTCTGGATTATTTGTACAAGCACTAATATCATTTAATATATCAACTAAATCATTATCAACACATTCTTTAAAAACATTATAGTTAATTG	549823	549996	reverse	237	549997	550029	549822	549793	550029	549793	K540
chr14	PM1	PM1_S0_Sub0_mip2	AAGATAATAAAATAATGCTCCGGTAATCAANNNNAGATCGGAAGAGCACACGTGACTCGCCAAGCTGAAGNNNNNNNNNNTACATTAGCTACATCATTTAATGTTACA	CTATCACCAGCATTACCTAAATGTGGTTTTTGTGTAAGTCCTGTTTTGAAAAATTTCAAGGATTCTTTAATATAATTTTTTAATCTGTGTTGTTTTACTGTTTTCATAATTCTGTCATGAGAATTTTCAATACTAAATCCAATTATTACATGTTTTGAGGTATTCATAATTTCATTTATCTTTTTATTTTTTGGGAATAATACATTATCTAT	288468	288679	reverse	270	288680	288707	288467	288438	288707	288438
chr14	PM1	PM1_S0_Sub0_mip3	GATTCTAATAAATCCAAAACATATGAAAAAGATGGNNNNAGATCGGAAGAGCACACGTGACTCGCCAAGCTGAAGNNNNNNNNNNTTCAAAACAGGACTTACACAAAAA	CCACATTTAGGTAATGCTGGTGATAGTGTAACATTAAATGATGTAGCTAATGTAATGTATTATGGAGAAGCTCAAATTGGAGATAATAAACAAAAGTTTGCTTTTATTTTTGATACAGGATCAGCAAATTTATGGGTTCCAAGTGCTCAATGTAATACTATTGGCTGTAAAACAAAAAATCTTTAT	288654	288839	forward	245	288653	288630	288840	288874	288874	288630
chr14	PM1	PM1_S0_Sub0_mip0	TTATGTAGACGGGTATTGTCTGTTTTNNNNAGATCGGAAGAGCACACGTGACTCGCCAAGCTGAAGNNNNNNNNNNCACGTATAATATTTGAAATCGTTTCT	GAATCTTCCATGTTTTCATATTATTATTAAATGTAGAGCTATTCACAGCTGATTCATTTTTCGCAAAAGCGCTTGAAAAATCTTCTTTAATTGATAAAGCCATCTTTATAAATAAAACAAAAGGAAAAAAAAAAAAATAAAATAAAATAAAATAAAATAAAATAAAATATATATATATATATATATATATATATATATAT	288200	288399	reverse	252	288400	288425	288199	288174	288425	288174
chr14	PM1	PM1_S0_Sub0_mip1	AAAAGATAAATGAAATTATGAATACCTCAAAACANNNNAGATCGGAAGAGCACACGTGACTCGCCAAGCTGAAGNNNNNNNNNNCCTTTTGTTTTATTTATAAAGATGGCTT	TATCAATTAAAGAAGATTTTTCAAGCGCTTTTGCGAAAAATGAATCAGCTGTGAATAGCTCTACATTTAATAATAATATGAAAACATGGAAGATTCAGAAACGATTTCAAATATTATACGTGTTTTTTTTCTTATTGATTACCGGAGCATTATTTTATTATCTTATAGATAATGTATTATTCCCAAAAAATA	288304	288495	forward	254	288303	288276	288496	288529	288529	288276
chr14	PM1	PM1_S0_Sub0_mip6	TAAATAAAAGGTAAAAACGGCTTGTTCGNNNNAGATCGGAAGAGCACACGTGACTCGCCAAGCTGAAGNNNNNNNNNNCATCTAAACCTTCAAAGAATTTGTTAA	GGAATTCAGTTGGTGCCGTTATAGAACTAGTACCACTGTCAACAATTGCAGTAGCTTTTTCTACAGTTAAATTACCAAAATGTAGATCTAAATCAACTTGCCAATATAAATCGTGGTTTAATTTTTCATAAGTTAATTGACCTTCATAAAATCTATCTTCAATACCTCCTATGGTTAAATAACCTTTGTGTTTATCATCAAATGG	289140	289344	reverse	260	289345	289371	289139	289112	289371	289112
chr14	PM1	PM1_S0_Sub0_mip7	TTAGAACCAGAATACTACTTACAACAAATATTNNNNAGATCGGAAGAGCACACGTGACTCGCCAAGCTGAAGNNNNNNNNNNGGCAAGTTGATTTAGATCTACATT	TTGGTAATTTAACTGTAGAAAAAGCTACTGCAATTGTTGACAGTGGTACTAGTTCTATAACGGCACCAACTGAATTCCTTAACAAATTCTTTGAAGGTTTAGATGTTGTTAAAATACCTTTCTTACCATTATATATAACTACATGTAATAACCCTAAATTACCAACTCTAGAATTCAGATCAGCAACAAATGTTTATACC	289267	289466	forward	256	289266	289243	289467	289498	289498	289243
chr14	PM1	PM1_S0_Sub0_mip4	AACCCATAAATTTGCTGATCCTGTATNNNNAGATCGGAAGAGCACACGTGACTCGCCAAGCTGAAGNNNNNNNNNNTCAAATTGTCCTAAGGTATAAGCT	GGTTCGAAACCATTGGTATCTGTAACTTCAATAAATTTATATGGAAATGATAAATTTGCTATAGTAACTATATCTTTACTAAAAAATCCGCTTACTGTTCCAGATACATAATTCATTTCTACTTTAGTACCATCTTTTTCATATGTTTTGGATTTATTAGAATCATAAAGATTTTTTGTTTTACAGCCAATAGTATTACATTGAGCACTTGG	288792	289003	reverse	262	289004	289027	288791	288766	289027	288766
chr14	PM1	PM1_S0_Sub0_mip5	TGAAGATAGATTTTATGAAGGTCAATTAACTNNNNAGATCGGAAGAGCACACGTGACTCGCCAAGCTGAAGNNNNNNNNNNTGAAGTTACAGATACCAATGGTTT	CGAACCAGCTTATACCTTAGGACAATTTGATGGTATAGTAGGTTTAGGATGGAAAGATTTGTCTATAGGTTCAGTAGATCCTGTTGTTGTCGAATTAAAAAATCAAAATAAAATCGAACAAGCCGTTTTTACCTTTTATTTACCATTTGATGATAAACACAAAGGTTATTTAACCATAGGAGGTAT	288998	289183	forward	241	288997	288974	289184	289214	289214	288974
chr14	PM1	PM1_S0_Sub0_mip8	TTGCTGATCTGAATTCTAGAGTTGGNNNNAGATCGGAAGAGCACACGTGACTCGCCAAGCTGAAGNNNNNNNNNNCAATCTGAATTCATTTATTTAACGTGAT	TTACAATTTTTTTTTGGCAAGGGCGAAACCAACAGTGTGATTATCATAATCAAAGACGGTGAAATATTTTCTCATGAATGGGTCACCTAATATGAAGGTATTTTTGTTCAAATCAACAGGTATTATAGATACCATACATAATGATATACCAAAATCGAATATTTGTTGTAAGTAGTATTCTGGTTCTAAGGTATAAACATTTG	289453	289655	reverse	256	289656	289683	289452	289428	289683	289428
chr14	PM1	PM1_S0_Sub0_mip9	AATTCAGTTTTTATATTATAAAACGTGAATGATGCNNNNAGATCGGAAGAGCACACGTGACTCGCCAAGCTGAAGNNNNNNNNNNTTCATATTAGGTGACCCATTCAT	GAGAAAATATTTCACCGTCTTTGATTATGATAATCACACTGTTGGTTTCGCCCTTGCCAAAAAAAAATTGTAAATCACGTTAAATAAATGAATTCAGATTGAAAGATAAAACTGTGTATATCTAACTGTATACATAAATACAAACGTACATACATACATACATACATACATATATATATATATATATATATATATATGTTTATATGTTTAC	289583	289793	forward	269	289582	289560	289794	289828	289828	289560
chr7	pfpare	pfpare_S0_Sub0_mip3	TCTTACTCCTGGTTTACGTTTTAATATGTNNNNAGATCGGAAGAGCACACGTGACTCGCCAAGCTGAAGNNNNNNNNNNCCATTTTATATTATGGGATTATCTATGG	GGGGTAATGTTGTTTTAAGAACTTTACAAATATTAGGAAAATCAAAAGATAATAATAATAAATTAAATATAAGAGGATGTATACCATTAGCTGGTATGATATCTATAGATGAGTTAGCAACGAAACCATCATATAAATATTTCTATATTCCATTAGCTAAATTCTTAGGAAGCTTTTTTCCAAGTTTACG	435465	435654	reverse	247	435655	435682	435464	435436	435682	435436
chr7	pfpare	pfpare_S0_Sub0_mip2	TCATCTATAGATATCATACCAGCTAATGGNNNNAGATCGGAAGAGCACACGTGACTCGCCAAGCTGAAGNNNNNNNNNNTCAGGAATGTAATCCATATCATTATTTA	GGTTATTTATAGCATTTAATAACTCATAACCTAATCTACATGTTACATGTTTTTTAAATTTGAATTTATCAAATTCCATAATATCATTCATATGTGGAAACATATTAAAACGTAAACCAGGAGTAAGACGTAAACTTGGAAAAAAGCTTCCTAAGAATTTAGCTAATGGAATATAGAAATATTTATATGATGGTTTCGTTGCTAAC	435337	435542	forward	263	435336	435309	435543	435571	435571	435309
chr7	pfpare	pfpare_S0_Sub0_mip1	AAAAATTATCACATGGCTAGCTGTCCNNNNAGATCGGAAGAGCACACGTGACTCGCCAAGCTGAAGNNNNNNNNNNGGTTATGAGTTATTAAATGCTATAAATAACC	TAAATAATGATATGGATTACATTCCTGAAAATACACCTATACTTTTTGCTCACTCAAAAAAAGATAGTGTATGCTTTTATGGAGGTACATTAAAATTTTACAACAAACTTAAGTGTCTTAAAAAAGAATTATATACCTTAGATGACATGGACCACCTTCTACCTATGGAACCTGGAAATGAAAGAGTTCTAAA	435144	435336	reverse	250	435337	435367	435143	435118	435367	435118
chr7	pfpare	pfpare_S0_Sub0_mip0	ATTTTAATGTACCTCCATAAAAGCATACACNNNNAGATCGGAAGAGCACACGTGACTCGCCAAGCTGAAGNNNNNNNNNNAACATCACTAATTAATTTATTAAAAGATATATTT	ATTTTTATTTTTCATTTTTCATTTTTCATTTTTCATTTGATTTATACTTGTTCTTCTTGTTTGGGGGTATGGACAGCTAGCCATGTGATAATTTTTTTTAGAACTCTTTCATTTCCAGGTTCCATAGGTAGAAGGTGGTCCATGTCATCTAAGGTATATAATTCTTTTTTAAGACACTTAAGTTTGTTGTAAA	435048	435240	forward	257	435047	435014	435241	435270	435270	435014
chr7	pfpare	pfpare_S0_Sub0_mip7	TATGAATTCTCATGTACGTTTAGAATATTTAAGACNNNNAGATCGGAAGAGCACACGTGACTCGCCAAGCTGAAGNNNNNNNNNNTTCGTCACATTTCAAAATATATATTTATATATA	TATATCTGATGAAGAGCCAGGGTGGAGGGAAGATATCGAGGAAGAGCTCCACAGGTTCGAGCAGTAGTCGATTAGATGGGAATCCCAAATTGGATTCTTTTCATAATAAGGATGGGTTATCTTTAAAAACTTATGCATGGACGGTTAAAAATCCAGTAGGTGTTATAATAGCATGTCATGG	436023	436203	reverse	249	436204	436236	436022	435988	436236	435988
chr7	pfpare	pfpare_S0_Sub0_mip6	AAGTTTTTAAAGATAACCCATCCTTATTATGANNNNAGATCGGAAGAGCACACGTGACTCGCCAAGCTGAAGNNNNNNNNNNCTTTGTAAATCTATTCCATAAAATGAATAT	CCATTTTTATTAAACTCCTCAATCCAACTATTTTTATATATATAATAATTATCACCATCTTTTAATATTGCCTTATTATTATTTACTACCTCGACATTATGTCTTAAATATTCTAAACGTACATGAGAATTCATACCATGACATGCTATTATAACACCTACTGGATTTTTAACCGTCCATGCAT	435888	436071	forward	246	435887	435858	436072	436103	436103	435858
chr7	pfpare	pfpare_S0_Sub0_mip5	AAAAAGATAATAATTCATCCCTTCATGATAATATANNNNAGATCGGAAGAGCACACGTGACTCGCCAAGCTGAAGNNNNNNNNNNAGATGGTGATAATTATTATATATATAAAAATAGTT	GGATTGAGGAGTTTAATAAAAATGGATATTCATTTTATGGAATAGATTTACAAAGTCATGGACAGTCAGAAGGATGGAAAGGTTTAAGAACCCATATAAGACAATTTGATGATATAGTATATGATTTTATACAATATATTAATAGAATACATGATATGTTATGTTTAAAAAATA	435739	435912	reverse	244	435913	435947	435738	435704	435947	435704
chr7	pfpare	pfpare_S0_Sub0_mip4	CTTAAACCTTTCCATCCTTCTGACTGNNNNAGATCGGAAGAGCACACGTGACTCGCCAAGCTGAAGNNNNNNNNNNATTTAATTTATTATTATTATCTTTTGATTTTCCTA	ATATTTGTAAAGTTCTTAAAACAACATTACCCCCCATAGATAATCCCATAATATAAAATGGTAATATATTATTATTATTATTTATATTATCATGAAGGGATGAATTATTATCTTTTTTATTTTTTAAACATAACATATCATGTATTCTATTAATATATTGTATAAAATCATATACTATATCATCAAATTGTCTTATATGGGTT	435622	435824	forward	264	435621	435587	435825	435850	435850	435587
chr7	pfpare	pfpare_S0_Sub0_mip8	ATATATATTATATCATTTGGTTTGCTAATGTAACANNNNAGATCGGAAGAGCACACGTGACTCGCCAAGCTGAAGNNNNNNNNNNGGATTCCCATCTAATCGACTACT	GCTCGAACCTGTGGAGCTCTTCCTCGATATCTTCCCTCCACCCTGGCTCTTCATCAGATATATATATATAAATATATATTTTGAAATGTGACGAAAGAAAATGGGAATATGGAAATATATGAAAATATAAAAATGTAAAACAAGTGCAATTATAAATATAAATAATAAAAAATATATATATATATATATATATAT	436142	436336	forward	253	436141	436119	436337	436371	436371	436119
chr14	PM3	PM3_S0_Sub0_mip10	TATATATTTGTGATGTCGTTTGATTATATTGCNNNNAGATCGGAAGAGCACACGTGACTCGCCAAGCTGAAGNNNNNNNNNNTTTGTTCTAGGTGACCCATTTAT	GAGAAAATATTTTACCGTTTATGATTACGATAATCACACCGTTGGATTTGCTTTAGCCAAAAATTTATAAAGCAAAAAAATTATAATTAAAGCAAAATAAAGAAAAATAAAGAAAAATAAAGAAAAATAAAGAAAAAAAAAAAAAAAAACGAAACAATACATGTCTATAATATATATATTAATATATATATATATATATATATATATATATA	298754	298965	forward	267	298753	298731	298966	298997	298997	298731
chr14	PM3	PM3_S0_Sub0_mip4	ACAATAAGTGGAATATTTAGTAAAGATTTAGTAACNNNNAGATCGGAAGAGCACACGTGACTCGCCAAGCTGAAGNNNNNNNNNNAGATTTAGCAAATGTATTATCTTTTGGA	GAGGCAAAGCTTGGAGATAATGGTCAAAAATTTAATTTCTTATTCCATACAGCTTCATCTAATGTATGGGTACCCAGTATAAAATGTACATCAGAGTCTTGTGAAAGTAAAAATCATTATGATTCATCAAAATCAAAAACATATGAAAAAGATGATACGCCTGTTAAATTGACAAGTAAAGCTGGT	297891	298076	forward	249	297890	297863	298077	298111	298111	297863
chr14	PM3	PM3_S0_Sub0_mip5	TATCATCTTTTTCATATGTTTTTGATTTTGATGAANNNNAGATCGGAAGAGCACACGTGACTCGCCAAGCTGAAGNNNNNNNNNNGTGTTTTTAATTCTACAATATATGGATCTATA	GAGCCTATGGATAAATCTTTCCATCCTAAACCGAAAACACCATCAACGTCTGATTCAGAATAAAAAGGTTCAAATCCAACAATTTCCGTCATTTCAATAAATTTATAGGGTACTGATAATTTACCAATAGTTACTAAATCTTTACTAAATATTCCACTTATTGTACCAGCTTTACTTGTCAATTTAACAGGCG	298048	298240	reverse	260	298241	298272	298047	298013	298272	298013
chr14	PM3	PM3_S0_Sub0_mip6	AAAGATTCTTTGATGGACCATTGAACNNNNAGATCGGAAGAGCACACGTGACTCGCCAAGCTGAAGNNNNNNNNNNTCAGTACCCTATAAATTTATTGAAATGA	CGGAAATTGTTGGATTTGAACCTTTTTATTCTGAATCAGACGTTGATGGTGTTTTCGGTTTAGGATGGAAAGATTTATCCATAGGCTCTATAGATCCATATATTGTAGAATTAAAAACACAAAATAAAATTGAACAAGCCGTTTATTCCATTTATTTACCACCAGAAAACAAAAATAAAGGTTATTTAACCATAGGAGGTATCGAAG	298153	298359	forward	261	298152	298125	298360	298385	298385	298125
chr14	PM3	PM3_S0_Sub0_mip7	AATAACCTTTATTTTTGTTTTCTGGTGGTNNNNAGATCGGAAGAGCACACGTGACTCGCCAAGCTGAAGNNNNNNNNNNAAGAATGGAACTTTGAAAACACTT	GCAGATTCTACGAATTGATTAAAAAATTCTGTTGGTACAGTTATGACACTGGTGGCACTATCTAAAATAACGTTTGCTTTTTTGGAAGATACATTACCAAAATGTACATCTAAATCAACTTGCCACATTAAATCGTGATTTAATTTTTCATAGTTCAATGGTCCATCAAAGAATCTTTCTTCGATACCTCCTATGGTTA	298339	298537	reverse	252	298538	298561	298338	298310	298561	298310
chr14	PM3	PM3_S0_Sub0_mip0	AACTAAAGTAAAAAGATGGAATGCTAAAAGNNNNAGATCGGAAGAGCACACGTGACTCGCCAAGCTGAAGNNNNNNNNNNTTGAAAGCCGTAAAAATAAAAGTTAAA	GGCTATATATAATATATATATATATATATATATATTTTCAAAAAAAAAGAAAACATTTTTGTATATATTTAAGCATATATAATTATTTTTTTTTTTTATTTTATTTTTTTTTATAATAAAATGAATTTAACCATTAAAGAAGAAGATTTTACCAACACCTTCATGAAAAATGAAGAATCCTTTAACACGTTTCGAGT	297348	297544	forward	254	297347	297321	297545	297574	297574	297321
chr14	PM3	PM3_S0_Sub0_mip1	GGTAAAATCTTCTTCTTTAATGGTTAAATTCANNNNAGATCGGAAGAGCACACGTGACTCGCCAAGCTGAAGNNNNNNNNNNCTGTCGAATATTTTGAAGTCTTAATTAT	GTGATTAATTTTACGGTTCTTTTGAAAAACGAAATTTTCAAAAATATAATAAGAAAAACCTCCTGCCAAAACTATGAAAACTGTCACAAATAATATTTTAAATAATCTTTTAGCATTCCATCTTTTTACTTTAGTTACTCGAAACGTGTTAAAGGATTCTTCATTTTTCATGAAGGTGTT	297501	297680	reverse	240	297681	297708	297500	297469	297708	297469
chr14	PM3	PM3_S0_Sub0_mip2	TTATTTAGGTAGTGAGTTTGATAATGTGGANNNNAGATCGGAAGAGCACACGTGACTCGCCAAGCTGAAGNNNNNNNNNNATTATTTGTGACAGTTTTCATAGTTTTG	GCAGGAGGTTTTTCTTATTATATTTTTGAAAATTTCGTTTTTCAAAAGAACCGTAAAATTAATCACATAATTAAGACTTCAAAATATTCGACAGTAGGATTTAATATTGAAAATTCTTATGATAGACTTATGAAAACAATTAAAGAGCATAAATTAAAAAATTATATAAAAGAATCAGTAAAACTTTTTAATAAAGGTTTAACCAAAAAAAG	297615	297826	forward	270	297614	297587	297827	297856	297856	297587
chr14	PM3	PM3_S0_Sub0_mip3	TTTAATTTATGCTCTTTAATTGTTTTCATAAGTCTNNNNAGATCGGAAGAGCACACGTGACTCGCCAAGCTGAAGNNNNNNNNNNTTCACAAGACTCTGATGTACATTTTATA	CTGGGTACCCATACATTAGATGAAGCTGTATGGAATAAGAAATTAAATTTTTGACCATTATCTCCAAGCTTTGCCTCTCCAAAAGATAATACATTTGCTAAATCTTTTAATTCCACATTATCAAACTCACTACCTAAATAACTTTTTTTGGTTAAACCTTTATTAAAAAGTTTTACTGATTCTTTTATATAATTT	297773	297967	reverse	258	297968	297995	297772	297738	297995	297738
chr14	PM3	PM3_S0_Sub0_mip8	TATATACTTTAGAACCTAAACAATACCTTGAANNNNAGATCGGAAGAGCACACGTGACTCGCCAAGCTGAAGNNNNNNNNNNATGTGGCAAGTTGATTTAGATGTA	CATTTTGGTAATGTATCTTCCAAAAAAGCAAACGTTATTTTAGATAGTGCCACCAGTGTCATAACTGTACCAACAGAATTTTTTAATCAATTCGTAGAATCTGCAAGTGTTTTCAAAGTTCCATTCTTATCTTTGTATGTAACCACTTGTGGTAACACGAAATTACCAACACTCGAATATCGTTCACCAAATAAAG	298434	298629	forward	252	298433	298410	298630	298661	298661	298410
chr14	PM3	PM3_S0_Sub0_mip9	TTACCACAAGTGGTTACATACAAAGANNNNAGATCGGAAGAGCACACGTGACTCGCCAAGCTGAAGNNNNNNNNNNGCTTTATAAATTTTTGGCTAAAGCAAAT	CCAACGGTGTGATTATCGTAATCATAAACGGTAAAATATTTTCTCATAAATGGGTCACCTAGAACAAAGGTATTTTTTTCTAAATCAATAGGTACAATGTTAAGCATACATAATGCTGAGAATATATTTTCTAATGGTTCAAGGTATTGTTTAGGTTCTAAAGTATATACTTTATTTGGTGAACGATATTCGAGTGTTGGTAATTTCGTG	298589	298798	reverse	264	298799	298826	298588	298563	298826	298563
chr11	pfftb	pfftb_S0_Sub0_mip16	ATTTATATGTACTCTAAAAGATCCATCTGTACATNNNNAGATCGGAAGAGCACACGTGACTCGCCAAGCTGAAGNNNNNNNNNNACTTTTCCTAATATACATAAGGTAGCT	AAGGCACAATAAGAATATCCTCCATGACATTCTTGGAATTTTTCACTTGTAAAACCCCCTTCATAATTTTGACATGTCAAAATATATTTTTCAACATTTTTTTTAACCTCATTTGTTAATATATGACACATAGAACAAATAGATATAGCACAATAAGTTCCTCGCATATCAATTTCTCC	1890745	1890923	forward	240	1890744	1890718	1890924	1890957	1890957	1890718
chr11	pfftb	pfftb_S0_Sub0_mip5	TTTACTATTTTGTGAACATAAATATAAGTAAAGCTNNNNAGATCGGAAGAGCACACGTGACTCGCCAAGCTGAAGNNNNNNNNNNTTATAACTATTATAAACTTTATCAACTGTGATAT	TATATAGTATATGTATTTTATTTAAATTATTATATATATCTTTATTCTGAATGTCTTTAAAATTCTTTTTATCTAATGATGATAAATGATTTTGTACTAAGGATAATCCACTCAAAGCATAACACGTATGATAATAATCTATCCTTTCTTTTGGTTTATCTTTCATTCCTCC	1889957	1890128	forward	241	1889956	1889923	1890129	1890163	1890163	1889923
chr11	pfftb	pfftb_S0_Sub0_mip14	TGGGTTCCATATTCTTCTTAATTTATGAAANNNNAGATCGGAAGAGCACACGTGACTCGCCAAGCTGAAGNNNNNNNNNNAAAATTATGAAGGGGGTTTTACAA	GTGAAAAATTCCAAGAATGTCATGGAGGATATTCTTATTGTGCCTTAGCTACCTTATGTATATTAGGAAAAGTTAATAAAATAAATCTTAAAAATTTAACACATTGGTTAATGAATAAACAAAGTAATATAGAAGGTGCATTCATGGGAAGAACAAATAAGTTGGTCGATTCATGTTATTCATTTTGGA	1890602	1890790	reverse	243	1890791	1890814	1890601	1890572	1890814	1890572
chr11	pfftb	pfftb_S0_Sub0_mip32	AATGTATAAGATTGGTTTTTGAAGTAAGAAGAGNNNNAGATCGGAAGAGCACACGTGACTCGCCAAGCTGAAGNNNNNNNNNNTCCTTATCATTTATAAATTTGTGCAAAT	GTATGTCTATACTGTCAGAATATTGTTCGTTATATTCTTCCGTTTCATTATTTAAATAATTAATATTGTTTTCATTTTGAATATTTTCAGATGGTTCCTTATGATATAATTGTTTAAAATGTTCAAAAGTATGTAAAGGTGTATGTTTATTAATTATATTTTTATTATCCATGTTGTTTATTTGTTTTATGTAGGAATGTATTGTATCG	1891520	1891728	forward	270	1891519	1891492	1891729	1891761	1891761	1891492
chr11	pfftb	pfftb_S0_Sub0_mip10	TGATAATCCTAATAATTATTTATGTGAACAAAAAGNNNNAGATCGGAAGAGCACACGTGACTCGCCAAGCTGAAGNNNNNNNNNNTGGGTTCCATATTCTTCTTAATTTAT	GAAATATATATCTTAAAAAGTATACTTTTTAATAAAGGTGACATAACAAAAAATAATCCTAAAGGTGAATATGTTATTATAGAAAAAGAGAATGAAATAAAGGATTATTCAAAATCACATGAATTATGTAGTGAAAAGGATATAAACTCAAATACATATACAGAAAATATAAAATCAAATTGTTTTAATAAATATTTAAATCAAAATAA	1890367	1890575	reverse	270	1890576	1890601	1890366	1890332	1890601	1890332
chr11	pfftb	pfftb_S0_Sub0_mip3	ATGGAATTAAAATGATATTATAAAATTTGTGATCGNNNNAGATCGGAAGAGCACACGTGACTCGCCAAGCTGAAGNNNNNNNNNNAGAATTTTAAAGACATTCAGAATAAAGATATATAT	AATAATTTAAATAAAATACATATACTATATAATATCACAGTTGATAAAGTTTATAATAGTTATAATTATTTTTCTCCCAATATTCCCTTAAATCAAAATAAAATTAATTATAGAACAGGTAAAGGGGCATATTTATATTTAAAAAGGTTACTACAAGAATGAAATAAAATGCA	1889815	1889987	reverse	243	1889988	1890022	1889814	1889780	1890022	1889780
chr11	pfftb	pfftb_S0_Sub0_mip11	TGTTTATTCATTAACCAATGTGTTAAATTTTTAAGNNNNAGATCGGAAGAGCACACGTGACTCGCCAAGCTGAAGNNNNNNNNNNCATGTGATTTTGAATAATCCTTTATTTC	ATTCTCTTTTTCTATAATAACATATTCACCTTTAGGATTATTTTTTGTTATGTCACCTTTATTAAAAAGTATACTTTTTAAGATATATATTTCATAAATTAAGAAGAATATGGAACCCATCCAAAATGAATAACATGAATCGACCAACTTATTTGTTCTTCCCATGAATGCACCTTCTATATTACTT	1890483	1890669	forward	250	1890482	1890455	1890670	1890704	1890704	1890455
chr11	pfftb	pfftb_S0_Sub0_mip6	TTTGAGTGGATTATCCTTAGTACAAAATCANNNNAGATCGGAAGAGCACACGTGACTCGCCAAGCTGAAGNNNNNNNNNNAATGCCAAATGAGCAAACAAAA	TTGTTACACCATCAAAATGTAAAGAATATATCAAAAGAATCCAAAATTATGGAAGATATATTATTTTTTGAAAATTACAAAAATGAATATATACAAAAAAATGTTCTGTTCAATGAAAATTTTTTAAAGCTTTACTTATATTTATGTTCACAAAATAGTAAAGGAGGAATGAAAGATAAACCAAAAGAAAGGATAGATTATTATCATACGTGTTATGC	1890073	1890290	reverse	270	1890291	1890312	1890072	1890043	1890312	1890043
chr11	pfftb	pfftb_S0_Sub0_mip19	ATATCTATTTGTTCTATGTGTCATATATTAACAAANNNNAGATCGGAAGAGCACACGTGACTCGCCAAGCTGAAGNNNNNNNNNNGATTTGGTGGAGGATTAAATCAATATA	CACACATTGCAACGACTTATGCAGCTGTCTGTGTTTTTATATATTTACATGATGAAGAAAATAACTTTTTAAGTTTTCTTGATAAAAAAAAATTACATTCTTATATACTAAAATTGAAATGTACAGATGGATCTTTTAGAGTACATATAAATGGAGAAATTGATATGCGAGGAACTTATTGTGCT	1890891	1891075	reverse	247	1891076	1891102	1890890	1890856	1891102	1890856
chr11	pfftb	pfftb_S0_Sub0_mip44	AATTAAAAATATTATCATGGTCTATTGAGTTTAGANNNNAGATCGGAAGAGCACACGTGACTCGCCAAGCTGAAGNNNNNNNNNNCTAGATAATTTTGTTACATTGTTATACATT	TCTGTATATTTTTCACATATATCTTCATGTGAACAATCTACTTGATTATTTTGAGTTACATTATTTACATTTTGTTCCTTTATATTATTATATAAATGTTTAGTTTTATAATTGTCTGATTTATATATTTCATTTACACAATGATCATTTATTGTATGTTCTTTAATGTACATATTATTAAAAAAGAGGG	1892098	1892287	forward	255	1892097	1892068	1892288	1892322	1892322	1892068
chr11	pfftb	pfftb_S0_Sub0_mip46	TTAAAGAACATACAATAAATGATCATTGTGTAAATNNNNAGATCGGAAGAGCACACGTGACTCGCCAAGCTGAAGNNNNNNNNNNAATGAAACATCATATAATTATATAGAAAATATTAT	AAAATTGTTGTTTAATTATATATTTAATTTAAATGAAGATTATTTAGATTATGACACTACCGAAAAAAATAGTATAAATACAAGTTTTTCTTCATGTTCATCAGATATTATAAATGAAGAATATCTAAACTCAATAGACCATGATAATATTTTTAATTCCCTCTTTTTTAATAATATGTACA	1892264	1892445	reverse	252	1892446	1892480	1892263	1892229	1892480	1892229
chr11	pfftb	pfftb_S0_Sub0_mip39	TAATGTTTCTTGTTCTATATTGTTTTGTTTACTNNNNAGATCGGAAGAGCACACGTGACTCGCCAAGCTGAAGNNNNNNNNNNCAGGTATATGTATGTTTGGATTATTTAA	AAGCATATCAATGATAGTAGAAGAAAAGGATTTGTAATAAATTGTTAATATTTGTTTTTCTACTTTTAATTTTTCTTTTAATGTTTTACTATTTTTATTACAATTTAAATAAAAATTGAAAACCGTATTATTTAAAAGTTGGTCATTATTTCTTATATCACAAGATATATATTTATTATCATTTTGAATGTAAGTAGG	1891839	1892036	forward	259	1891838	1891811	1892037	1892069	1892069	1891811
chr11	pfftb	pfftb_S0_Sub0_mip29	TTTCATGTTATCAACGTACAAATATAATTTTAAATNNNNAGATCGGAAGAGCACACGTGACTCGCCAAGCTGAAGNNNNNNNNNNATCATAAGGAACCATCTGAAAATATT	CAAAATGAAAACAATATTAATTATTTAAATAATGAAACGGAAGAATATAACGAACAATATTCTGACAGTATAGACATACATTTGCACAAATTTATAAATGATAAGGAAATTGAGTCAACAAATAATTTAAATTTTAACATAGTCGAATTTAAGAGTATTCATATAAAAAAAGAAGACCC	1891420	1891598	reverse	240	1891599	1891624	1891419	1891385	1891624	1891385
chr11	pfftb	pfftb_S0_Sub0_mip26	TTTATATGAATACTCTTAAATTCGACTATGTTAAANNNNAGATCGGAAGAGCACACGTGACTCGCCAAGCTGAAGNNNNNNNNNNATGTATGGAATGTATACACCAATAAAAA	ATCCAAGGTTTGGAAGCTTCTAAACTAATTAATTTCATATTCTTTAAAAAAAATATATCAAGACAAAATTTGAAGTGAAGTTGTTTTTCTAACTGTAAGTTTAATATGCTCATAAATTTATTTAATAAATTGTTTGATTTGTTTAATTTAAAATTATATTTGTACGTTGATAACATGAAAGGGTCTTCTTTT	1891240	1891431	forward	255	1891239	1891212	1891432	1891466	1891466	1891212
chr11	pfftb	pfftb_S0_Sub0_mip35	TTTTAAACAATTATATCATAAGGAACCATCTGNNNNAGATCGGAAGAGCACACGTGACTCGCCAAGCTGAAGNNNNNNNNNNTACAAATCCTTTTCTTCTACTATCATT	GATATGCTTTTAAATAATCCAAACATACATATACCTGATATAATTATATATTTCCTTTTTAATCATGTACAAAAAATTGAAGATATCTCTTCTTACTTCAAAAACCAATCTTATACATTCGATACAATACATTCCTACATAAAACAAATAAACAACATGGATAATAAAAATATAATTAATAAACATACACCTTTACATACTTTTGAACA	1891639	1891847	reverse	268	1891848	1891874	1891638	1891607	1891874	1891607
chr11	pfftb	pfftb_S0_Sub0_mip50	GAACAAAATTTTGATTCACCTTTTATATGAGTNNNNAGATCGGAAGAGCACACGTGACTCGCCAAGCTGAAGNNNNNNNNNNATCAAATTTGAAATATTCTTTATCAATTTTAATTT	GTATAATATTGTAATAATATATATATATATATATATATATATATGTTCTTCCATTGTAGTTATGGTAACAGTAAATTTTTTTGAAATAATTTTAACATCTACTTTTAATATATAAATATTATAAAAAAATATTTACTGGAAAATGGAAAAAAATGATTCGTATTTATTGAGATATCACAG	1892560	1892739	reverse	247	1892740	1892774	1892559	1892528	1892774	1892528
chr11	pfftb	pfftb_S0_Sub0_mip24	TGTCTGTGTTTTTATATATTTACATGATGAAGNNNNAGATCGGAAGAGCACACGTGACTCGCCAAGCTGAAGNNNNNNNNNNAATTAATTAGTTTAGAAGCTTCCAAAC	CTTGGATTTTTTATTGGTGTATACATTCCATACATATATTATATAACACATTTGAAATTGAAGAAAAAATAGGTAAACCTACATTTGATTATATTAAAAAATGTGTTTTCCTTTATCTAAACAAAATAAAAAATAATGATGGAGGATTTGGTGGAGGATTAAATCAATATACACACATTGCAACGACTTATGCAGC	1891051	1891246	reverse	255	1891247	1891273	1891050	1891019	1891273	1891019
chr11	pfftb	pfftb_S0_Sub0_mip49	ATAAATGAAGAATATCTAAACTCAATAGACCANNNNAGATCGGAAGAGCACACGTGACTCGCCAAGCTGAAGNNNNNNNNNNTCACAGGAACAAAATTTTGATTCA	CCTTTTATATGAGTTAATAAATTATGAAAAATATAAGTATACAATTAATATAGATTTTGAAAATGAAACATCATATAATTATATAGAAAATATTATAAAATTGTTGTTTAATTATATATTTAATTTAAATGAAGATTATTTAGATTATGACACTACCGAAAAAAATAGTATAAATACAAGTTTTTCTTCATGTTCATCAGATATT	1892337	1892541	reverse	261	1892542	1892565	1892336	1892305	1892565	1892305
chr11	pfftb	pfftb_S0_Sub0_mip22	TTTCAAATGTGTTATATAATATATGTATGGAATGTNNNNAGATCGGAAGAGCACACGTGACTCGCCAAGCTGAAGNNNNNNNNNNCATTTCAATTTTAGTATATAAGAATGTAATTTT	TTTTTATCAAGAAAACTTAAAAAGTTATTTTCTTCATCATGTAAATATATAAAAACACAGACAGCTGCATAAGTCGTTGCAATGTGTGTATATTGATTTAATCCTCCACCAAATCCTCCATCATTATTTTTTATTTTGTTTAGATAAAGGAAAACACATTTTTTAATATAATCAAATGTAGGTTTACCTATTTTTTCTTCAA	1890988	1891189	forward	270	1890987	1890955	1891190	1891224	1891224	1890955
chr11	pfftb	pfftb_S0_Sub0_mip9	ATTTTGAATAATCCTTTATTTCATTCTCTTTTTCNNNNAGATCGGAAGAGCACACGTGACTCGCCAAGCTGAAGNNNNNNNNNNTCCATAATTTTGGATTCTTTTGATATAT	TCTTTACATTTTGATGGTGTAACAATTTTGTTTGCTCATTTGGCATTTTATGATATGTTAGAACATCTTTTTGTTCACATAAATAATTATTAGGATTATCATTATTTTGATTTAAATATTTATTAAAACAATTTGATTTTATATTTTCTGTATATGTATTTGAGTTTATATCCTTTTCACTACATAATTCATGTG	1890266	1890460	forward	257	1890265	1890238	1890461	1890494	1890494	1890238
chr11	pfftb	pfftb_S0_Sub0_mip40	AAAACATTAAAAGAAAAATTAAAAGTAGAAAAACANNNNAGATCGGAAGAGCACACGTGACTCGCCAAGCTGAAGNNNNNNNNNNGTTCACATGAAGATATATGTGAAAAATA	TACAGAAATGTATAACAATGTAACAAAATTATCTAGTAAACAAAACAATATAGAACAAGAAACATTACCTACTTACATTCAAAATGATAATAAATATATATCTTGTGATATAAGAAATAATGACCAACTTTTAAATAATACGGTTTTCAATTTTTATTTAAATTGTAATAAAAATAGT	1891926	1892103	reverse	241	1892104	1892131	1891925	1891891	1892131	1891891
chr12	pfaat2	pfaat2_S0_Sub0_mip1	TAATAGATCTCTTAAAAGTATTTAAAGAGGATCACNNNNAGATCGGAAGAGCACACGTGACTCGCCAAGCTGAAGNNNNNNNNNNAAAATATTTTTGTTTCTTTAATCTTTTTATCTTTT	CTATATATTCTTTGTCATATGAACTACTTGTAGTATCTTTTATCATATCGGTATTTCGTTCTTCTTTCCTTTTCTCGTACATATCTACTATGGAATTATTAGTATACGTTTCATCATTCGGTTCAATTTGAGTTGATATGCATATACTCATTCCTGTTATTTTAAGCTGAAT	390911	391082	reverse	242	391083	391117	390910	390876	391117	390876
chr12	pfaat2	pfaat2_S0_Sub0_mip3	TAACTAGAAAATTTCCCTATTGTTTTATTACCNNNNAGATCGGAAGAGCACACGTGACTCGCCAAGCTGAAGNNNNNNNNNNACAAACAGTAGATATATATTCATACCTT	TTATTAAAATGTATATTATTAGGTATCATAGTCATAGTTCTTAAAAATAATAAAGAATTAAATATTGTTAAAATACATATAAGTATATTTGCTACCAAACTTGGTAACCATCCTGAATTTTTAAATACATAAGGAATGGATACTATACCAGATCCAAATATTTGATTAATTAAATAAATA	391150	391329	reverse	240	391330	391357	391149	391118	391357	391118
chr12	pfaat2	pfaat2_S0_Sub0_mip2	TATTTAAAAATTCAGGATGGTTACCAAGTTNNNNAGATCGGAAGAGCACACGTGACTCGCCAAGCTGAAGNNNNNNNNNNCGAATGATGAAACGTATACTAATAATT	CCATAGTAGATATGTACGAGAAAAGGAAAGAAGAACGAAATACCGATATGATAAAAGATACTACAAGTAGTTCATATGACAAAGAATATATAGAAAAGATAAAAAGATTAAAGAAACAAAAATATTTTGGTAATAAAACAATAGGGAAATTTTCTAGTTATATTTATTTAATTAATCAAATATTTGGATCTGGTATAGTATCCATTCCTTATG	390990	391202	forward	270	390989	390963	391203	391232	391232	390963
chr12	pfaat2	pfaat2_S0_Sub0_mip5	TTATTATTAAATGATCTACTGCAAGAGATACANNNNAGATCGGAAGAGCACACGTGACTCGCCAAGCTGAAGNNNNNNNNNNATCATTTGAAGTATAGTAGTCATTAAAAA	AAAAAAAGATAAAAATTGTACTTTCATATTATCTTCTAAATTTGATTGAGAAAAATATATAGATACTATTGCATTAATAATATATCCTATAGTTATACATAATATATAATTTTTTGTATAATATAATTCATTTATATTAGTAAAATATCTCATTTCGATATTTGGATATATAACAAAACCGATTGTATAACCAAACATAT	391482	391681	reverse	261	391682	391710	391481	391450	391710	391450
chr12	pfaat2	pfaat2_S0_Sub0_mip4	GTTTTGTTATATATCCAAATATCGAAATGAGANNNNAGATCGGAAGAGCACACGTGACTCGCCAAGCTGAAGNNNNNNNNNNGAACTATGACTATGATACCTAATAATATACAT	TTTAATAAAAGGTATGAATATATATCTACTGTTTGTTATTTTTTAGGAAAGAAGAATATATATTTTTGGCTAGTTCAGATATGTTTTTATGCAAGCATATTATGTAGTAATATAATATCTATAGTTATTGTATCTCTTGCAGTAGATCATTTAATAATAAATATGTTTGGTTATACAATCG	391322	391502	forward	245	391321	391290	391503	391534	391534	391290
chr12	pfaat2	pfaat2_S0_Sub0_mip7	GATAACGGTAATAGTTGAATAAGATGATATATATGNNNNAGATCGGAAGAGCACACGTGACTCGCCAAGCTGAAGNNNNNNNNNNCCAGGAGCTATAGTTAATATATCAAATATATA	TATAGATATTTTCATATATATATTTAAAAACGGTGTTTGTAATATGTCATTTAATATGTTATCATTATTTATATTTGGATAAGCCGTACATAATACATAACCAAATATATAATAAATAATACAACAAAAAATATTACATAACCATACGGTTTTTATTATTTTTACATCAGATTTCATTTCATTTGCCCAACATGG	391892	392086	reverse	262	392087	392118	391891	391857	392118	391857
chr12	pfaat2	pfaat2_S0_Sub0_mip6	CCATGTTGGGCAAATGAAATGAAANNNNAGATCGGAAGAGCACACGTGACTCGCCAAGCTGAAGNNNNNNNNNNGAAGATAATATGAAAGTACAATTTTTATCT	TTTTTTTTTTTAATGACTACTATACTTCAAATGATATATTTAAGTATTCTTAAAATATATCAATATAATACAACTAATATAAATCTTCATTTATTAACAAATAATAATTCTATTAACAAATATACAGATATTAAATATCCAACAGTTTTTGGAAATTATAATTTTAAACAACTTATATCATCATATATATCATCTTATTCAACTATTACCGTTATC	391676	391891	forward	270	391675	391646	391892	391915	391915	391646
chr12	pfaat2	pfaat2_S0_Sub0_mip9	AAAAATGGGAATATGGTACCAAAAAGGAANNNNAGATCGGAAGAGCACACGTGACTCGCCAAGCTGAAGNNNNNNNNNNTTTGTACCTCTTGACATAAATTTTTC	CTATTCATATATTCCTTGGGGTCATACAATACGTGAATATATTTTAGAGGGTTTTTTTCGGAAAAAGGAATATTTTTGCAAGCTATCAAATATATAATAGATGGTGTAATAAAATTACAAGCATAAGAAAAAATCAAACTTGACCATGTAAAAATATTCTCAAATATATATCTTGAATTGAAAAAACAGGATATA	392218	392412	reverse	250	392413	392438	392217	392189	392438	392189
chr12	pfaat2	pfaat2_S0_Sub0_mip8	TATTTGAGAATATTTTTACATGGTCAAGTTTGNNNNAGATCGGAAGAGCACACGTGACTCGCCAAGCTGAAGNNNNNNNNNNTGACATATTACAAACACCGTTTTT	AAATATATATATGAAAATATCTATATATATATTTGATATATTAACTATAGCTCCTGGAATATATGTATATTGTATAGCTACCAGATATAATTTAATAAATAGTAATATTTGTTCAGAAAAAACTGCATTCCTTTTTGGTACCATATTCCCATTTTTTATATCCTGTTTTTTCAATTCAAGATATA	392062	392246	forward	241	392061	392038	392247	392278	392278	392038
chr12	pfaat2	pfaat2_S0_Sub0_mip24	ACAATGTTTATAATGTCATACCACAACTTANNNNAGATCGGAAGAGCACACGTGACTCGCCAAGCTGAAGNNNNNNNNNNAGATGATAATATTTTTCATAAGAAGGATTA	CCATGCTAGATTCACCAATCATATAAAAAACAATCAGAAGGAAGATGAAAATAATAAGGAAGAAATAATAAAAGTAAAAAGTAATCATCATAATAATAATTTAGAACAAAAAAGTACTATTCAATCTCAAGATAAATTATTGTACTCTTTAAATTCATATAATAAAAGAAGTAAAGTATATAAAGATATAAATACATTAAGTGTGCCTG	394804	395012	forward	269	394803	394774	395013	395042	395042	394774
chr12	pfaat2	pfaat2_S0_Sub0_mip25	GGCACACTTAATGTATTTATATCTTTATATACTTNNNNAGATCGGAAGAGCACACGTGACTCGCCAAGCTGAAGNNNNNNNNNNTTGTACTTTGATTATTATTATGAATAATATTATTA	TAGTATATATTTGTATTTCTAATATGGTTGTAATTTTTTAAATACTCTTTATTATTTTTAATATTTTCATTAAAACATAAAAGGAAATTATATTTATAATAATTATATATATTATTAATGTCTTCGTCATAATTGTTTGTTCCTTTCCTTTTATTAAGTTGTGGTATGACATTATAAACATTGTCA	395011	395196	reverse	255	395197	395231	395010	394977	395231	394977
chr12	pfaat2	pfaat2_S0_Sub0_mip26	ACAATAAAAATGATATAGAAGAATTACCAACTATNNNNAGATCGGAAGAGCACACGTGACTCGCCAAGCTGAAGNNNNNNNNNNAAATTACAACCATATTAGAAATACAAATATATA	CTATAATAATATTATTCATAATAATAATCAAAGTACAATAAATAAAAAAAATATACATAAAAATGATAAAATCAAAACAGATATAATAAATATAACATCCGAAAATGATATTATGAAAAAAAATAAAAAATTTAAATCACTTTATATAAATACATTTTCTAATGATGATAAAAAAGAACCACTAATTAATC	395194	395384	forward	258	395193	395161	395385	395418	395418	395161
chr12	pfaat2	pfaat2_S0_Sub0_mip20	AGGGAAATGTAATCAACAAATTATATAATATGTTNNNNAGATCGGAAGAGCACACGTGACTCGCCAAGCTGAAGNNNNNNNNNNGAAAAAGAGTTTGATATTCTCATTAGT	GGAATCAATAATAAACAAAATTTAACATGGGCATTTGATGGAAATAAAAAAGAAAATTATATTGGAAACAAAAAAAATCTTTATTTTGTAAATAATAAAAATATAAATGTATCCAATGTAATATGCACTTTTAATTTAAATAATACGTATAGAAAGTCAACAAGTTTTGGTTACTTTTATAATTCAAATTGTAAACCATATGTTAAGG	394109	394316	forward	269	394108	394082	394317	394350	394350	394082
chr12	pfaat2	pfaat2_S0_Sub0_mip21	TTGACTTTCTATACGTATTATTTAAATTAAAAGTGNNNNAGATCGGAAGAGCACACGTGACTCGCCAAGCTGAAGNNNNNNNNNNCTTTCATTATCGTTAATATAATAATAAATATCTG	TATTTTGTTTCCTGCACGTTTGTGTTGGAATAATAACATCATCCGATATACAATTTAAGGGTGACGATCCATATGTATTCATCCTATTTAACATATTATATAATTTGTTGATTACATTTCCCTCCTTAACATATGGTTTACAATTTGAATTATAAAAGTAACCAAAACTTG	394269	394439	reverse	240	394440	394473	394268	394234	394473	394234
chr12	pfaat2	pfaat2_S0_Sub0_mip22	GTATCCCGATTTTAAAATGGATGATAAAAANNNNAGATCGGAAGAGCACACGTGACTCGCCAAGCTGAAGNNNNNNNNNNTCACCCTTAAATTGTATATCGGAT	GATGTTATTATTCCAACACAAACGTGCAGGAAACAAAATACAGATATTTATTATTATATTAACGATAATGAAAGAAACAAAAAAGGAAAACATATGTATAATAATATATTATCTGATGATACAGAGGAGGAACCATTTAAGGTTTATTTATCCAATGATATAGATATAAATGAAGACAACGATAAAATATATACAATATGTGATGATAAAAAAGG	394400	394614	forward	269	394399	394376	394615	394644	394644	394376
chr12	pfaat2	pfaat2_S0_Sub0_mip23	TCATCACATATTGTATATATTTTATCGTTGTCTTCNNNNAGATCGGAAGAGCACACGTGACTCGCCAAGCTGAAGNNNNNNNNNNTTTTATATGATTGGTGAATCTAGCAT	GGTAATCCTTCTTATGAAAAATATTATCATCTTTATTATTATTATTATTATTATTATTATTATTATCATATATATTACTATCATATATATTACTATCATATATATTACTATCATATTTATTACTATCATATTTATTACTATCATATGTTTTATTATTATTATTTTTATCATCCATTTTAAAATCGGGATACCCTTTTTTA	394606	394805	reverse	261	394806	394831	394605	394571	394831	394571
chr12	pfaat2	pfaat2_S0_Sub0_mip28	AATTAAACATGTAAAAATAACTCAGATGCTTTTGGNNNNAGATCGGAAGAGCACACGTGACTCGCCAAGCTGAAGNNNNNNNNNNCACTTTATATAAATACATTTTCTAATGATGATAAA	AAAGAACCACTAATTAATCACAATAAAAATGATATAGAAGAATTACCAACTATTAAACTTATATGTTCAGAAAAACCAATATATGGATATGAAGATGCTTATCAAATTGATGATTATGTTAACGGGCAAATAAATGAAAATATTATACATGTATACCCTTTTATATATTTAAG	395366	395538	forward	243	395365	395331	395539	395573	395573	395331
chr12	pfaat2	pfaat2_S0_Sub0_mip19	TGTTGTATGATATTTTCCAATACTCTTCTTNNNNAGATCGGAAGAGCACACGTGACTCGCCAAGCTGAAGNNNNNNNNNNATGCCCATGTTAAATTTTGTTTATTATT	GATTCCACTAATGAGAATATCAAACTCTTTTTCTATATTATTAAATTGATGTTTGTATTTATTCTGATTATTTATTAATTCATTAAGTTCATTTTTTTTTTTTTCTATATATTTTTTATCACTATAATTATTAATTGATGTTCCTATTTTATTATTTGTTTGTTCAATATATATTTTATTATTTTCATTATCATTATGATCTTCTTTTTCA	393904	394114	reverse	269	394115	394142	393903	393874	394142	393874
chr12	pfaat2	pfaat2_S0_Sub0_mip18	ATATTGAACAAACAAATAATAAAATAGGAACATCANNNNAGATCGGAAGAGCACACGTGACTCGCCAAGCTGAAGNNNNNNNNNNTCATATGATATAAAGTTTAACAATATGAATAA	GCAAGAAAAAAATAAAAATCTTGGTTCTGATAATGGAAATCATAAAAATATATTATTATATTCAAATGTAAAGGATGACGAAAAGGAGTATATATTATTCGATAAAAGAAGAGTATTGGAAAATATCATACAACATGAAAAAGAAGATCATAATGATAATGAAAATAATAAAATAT	393769	393944	forward	243	393768	393737	393945	393979	393979	393737
chr12	pfaat2	pfaat2_S0_Sub0_mip31	AACATAATCATCAATTTGATAAGCATCTTCNNNNAGATCGGAAGAGCACACGTGACTCGCCAAGCTGAAGNNNNNNNNNNATTAAATAAATACGTAAATATATAAATATGTATGT	ACATACATATATACATATCTATATATATATATATATATATTATTTAATATATAAAATCATAAAGGATAGCTATAAACAATAACATAATAGTAATTCCCAAAAGCATCTGAGTTATTTTTACATGTTTAATTCTTAAATATATAAAAGGGTATACATGTATAATATTTTCATTTATTTGCCCGTT	395486	395669	reverse	249	395670	395704	395485	395456	395704	395456
chr12	pfaat2	pfaat2_S0_Sub0_mip15	ATCATGTATTATGTTCATTTCATGTTTATTTCTTCNNNNAGATCGGAAGAGCACACGTGACTCGCCAAGCTGAAGNNNNNNNNNNCTTTTCTGTTTCCATAATCAATTTGA	GATTTAGAAATGAATCGAAGATGTCAGAACATTTAATTAAATATTCATCTCGTTCATAATTTTTTTGAATTATTTTTATGTCATTATATATATCTCTTGACAAATCTGCAATAATTTTATCGTGTAAAATATCTTCATCATCATCATCATCATTAATATTATCACTATGACTATCTGAATCTTGATATTTGTTATATCC	393206	393404	reverse	260	393405	393430	393205	393171	393430	393171
chr12	pfaat2	pfaat2_S0_Sub0_mip14	ATGATGATGATGAAGATATTTTACACGATAANNNNAGATCGGAAGAGCACACGTGACTCGCCAAGCTGAAGNNNNNNNNNNGTTTGAATACAGAAAATATAATTCTCTTT	TTAATACAAAAAAAAAAAATGTATCTTACAATTCACAAAAAAAAAATGAGTCAAATTCTTATAATATTAGAAGATCAAGGAAACATAAAACAGTCATGGGATTTGAAAAAAAAAAGAGAAGAAATAAACATGAAATGAACATAATACATGATGGATATAACAAATATCAAGATTCAGATAGTCATAGTGATAATATTAATGATG	393054	393257	forward	264	393053	393025	393258	393288	393288	393025
chr12	pfaat2	pfaat2_S0_Sub0_mip17	TTACTCATGTAATGTATGTTATGATGACTATTNNNNAGATCGGAAGAGCACACGTGACTCGCCAAGCTGAAGNNNNNNNNNNCCATTATCAGAACCAAGATTTTTATTT	TTTTCTTGCTTATTCATATTGTTAAACTTTATATCATATGAATTATATATATATAAATTATTTGAATGATCTATGGATTTATAACATGGATATGAAAAAAACGGACTTGGTTTCATTTCATGTTTGGGATTAATATGTAAAGTATTAGATATATTAGAATATTCGACACTATTATGTTGCTTTTTTATA	393589	393777	reverse	248	393778	393804	393588	393557	393804	393557
chr12	pfaat2	pfaat2_S0_Sub0_mip16	AAAGCAACATAATAGTGTCGAATATTCTAANNNNAGATCGGAAGAGCACACGTGACTCGCCAAGCTGAAGNNNNNNNNNNTCTGACATCTTCGATTCATTTCTA	AATCTCAAATTGATTATGGAAACAGAAAAGAATAATAATACAAACATGAGAAATAATTATGATATGGAAAGTATTTATAATATGGGAAATAATTATGATATGGAAAGTATTTATAATATGGGAAATAATTATGATATGAAAAATAATTATAGTATTAATAGTCATCATAACATACATTACATGAGTAATATAAA	393401	393594	forward	248	393400	393377	393595	393624	393624	393377
chr12	pfaat2	pfaat2_S0_Sub0_mip11	AGAATTATTAATTTTATTTATTTCTGCTGCTTGNNNNAGATCGGAAGAGCACACGTGACTCGCCAAGCTGAAGNNNNNNNNNNTGAACATGTTGATTTTCTTCCATA	TCTTCCTCATTCATTCTTATAATAACATTGTCTGTATTTAAGTTAACGCTTTTTTTTTTTTTTTTTTGTTGAAGTGTTTTATTATCTATCGAAATGTCCCTTTTTTTGTTTTCCATATTATTTCCTTCTTTAGATTGAGAGTTTGTTTTTATGGGAACCGTGAAATGATTACTCTGCGAATCTACATAATTGATTTTCTGTTCTCT	392615	392820	reverse	263	392821	392844	392614	392582	392844	392582
chr12	pfaat2	pfaat2_S0_Sub0_mip10	AAATCAATTATGTAGATTCGCAGAGTAATCNNNNAGATCGGAAGAGCACACGTGACTCGCCAAGCTGAAGNNNNNNNNNNATGACCCCAAGGAATATATGAATA	GGAAAAATTTATGTCAAGAGGTACAAAAGAAAAACAAAAGAATGTGTATTCAGAAAGATACTGAAATAAAGGAAAATGCATTAATATCTACAATGTATGAAGGAAAATATAATGACAAATTGGAACATAACAATAGTAATAATAATAATAATAATAATTTTTTATCAATTCAAGCAGCAGAAATAAATAAAATTAATAATTCTAGAGAACAGA	392412	392624	forward	267	392411	392388	392625	392654	392654	392388
chr12	pfaat2	pfaat2_S0_Sub0_mip13	TGTAATTCGTTTGATTATTATATGTGTTTTCCNNNNAGATCGGAAGAGCACACGTGACTCGCCAAGCTGAAGNNNNNNNNNNAAATCCCATGACTGTTTTATGTTT	CCTTGATCTTCTAATATTATAAGAATTTGACTCATTTTTTTTTTGTGAATTGTAAGATACATTTTTTTTTTTTGTATTAAAAAGAGAATTATATTTTCTGTATTCAAACATATCTTTTTTTTGTTTTGTTTTTTTTATATTTTTTACATTATGTTTTATTTTTCCTACATTGTTGTCATCAATAATATTTATGTTATCTTTTTTATAATGGT	392922	393133	reverse	268	393134	393157	392921	392890	393157	392890
chr12	pfaat2	pfaat2_S0_Sub0_mip12	ACATAAATATTATTGATGACAACAATGTAGGANNNNAGATCGGAAGAGCACACGTGACTCGCCAAGCTGAAGNNNNNNNNNNTCGATAGATAATAAAACACTTCAACA	AAAAAAAAAAAAAAAAAGCGTTAACTTAAATACAGACAATGTTATTATAAGAATGAATGAGGAAGATATGGAAGAAAATCAACATGTTCAATATGAAAAAGATCACGATGAGAAATATGATAATGAAAAAAATAAGGAAAACACATATAATAATCAAACGAATTACAACCATTATAAAAAAGATA	392755	392939	forward	243	392754	392729	392940	392971	392971	392729
chr6	pfaat1	pfaat1_S0_Sub0_mip39	TTATCATTGGAACCTTTAGTAATCAAATTGTTCNNNNAGATCGGAAGAGCACACGTGACTCGCCAAGCTGAAGNNNNNNNNNNCTACACCAATAGCTGTACATATAAAAA	GTACCGTACTAGATCTAACACCACCAGGTGTAAATCGACTAAATGTTCTACCCTTCCAATTTCTTTTTGGTTTGTTTGTTCCTTCTTCATCATTAGTATAATCCCCATCAGATATATCTACAATGGTATTATTATTATTATTATTGCTACTATTTTTTTTGCTATCTTTTTTTTTCTTTTTT	1215477	1215658	forward	242	1215476	1215450	1215659	1215691	1215691	1215450
chr6	pfaat1	pfaat1_S0_Sub0_mip23	TTTATTTCTAAATGTGATTGGTAAAATTAATAGACNNNNAGATCGGAAGAGCACACGTGACTCGCCAAGCTGAAGNNNNNNNNNNATCTTCTATGTGTAGGTTGATTGAATT	GTCCAGTAATAAAACATGCATTTGGTTGTTGAGAGAAGGAAAATAACAATATATTGAAGCATTTGAAAAAGTGTTTATCCATTTTAAATAAATTTACTTCTTTATTAATTAATAAGTTATTATATGATTTGGTTTGTAGTCCTATAGTTAATACAGTTATGGATAAGGAGAATAAGGAAAAGATTAAGAAATGATTTAATGATCCGAC	1214880	1215087	forward	270	1214879	1214853	1215088	1215122	1215122	1214853
chr6	pfaat1	pfaat1_S0_Sub0_mip34	AAATATTATAAAACCATTATAGATTTTGGATTGTCNNNNAGATCGGAAGAGCACACGTGACTCGCCAAGCTGAAGNNNNNNNNNNCCTGGTGGTGTTAGATCTAGTA	CGGTACTTTTTATATGTACAGCTATTGGTGTAGGTTTTTTATCAATACCTTATGTTTTTTCTAAATTAGGTATTATACTTAGTATTATATTAATAATATTGAATGCTTTCGAATCATATGTAACTACAAATATATTATGTACCTCGTCATTAGAACATAATACATTTGTTTATGGTAATTTATTAAAAAAGATAGGAAAT	1215283	1215482	reverse	257	1215483	1215504	1215282	1215248	1215504	1215248
chr6	pfaat1	pfaat1_S0_Sub0_mip32	ATATTTGTAGTTACATATGATTCGAAAGCANNNNAGATCGGAAGAGCACACGTGACTCGCCAAGCTGAAGNNNNNNNNNNATTACTAGGAATACATTATTTGTGAATAA	GGTCGGGAAATTAAATACATAAAAGATGGTACTTAAAAAATTACTAATCAATATTAATATTAAAATATAACTTGATACAAAACCAAATGACAATCCAAAATCTATAATGGTTTTATAATATTTATTTCCTATCTTTTTTAATAAATTACCATAAACAAATGTATTATGTTCTAATGACGAGGTACATAAT	1215160	1215349	forward	249	1215159	1215131	1215350	1215379	1215379	1215131
chr6	pfaat1	pfaat1_S0_Sub0_mip27	TGTATTAACTATAGGACTACAAACCAAATCNNNNAGATCGGAAGAGCACACGTGACTCGCCAAGCTGAAGNNNNNNNNNNTTGGATTGTCATTTGGTTTTGTAT	CAAGTTATATTTTAATATTAATATTGATTAGTAATTTTTTAAGTACCATCTTTTATGTATTTAATTTCCCGACCTTATTCACAAATAATGTATTCCTAGTAATATTAATATGTCTATTAATTTTACCAATCACATTTAGAAATAAAGTCGGATCATTAAATCATTTCTTAATCTTTTCCTTATTCTCCTTATCCATAAC	1215035	1215233	reverse	253	1215234	1215257	1215034	1215005	1215257	1215005
chr6	pfaat1	pfaat1_S0_Sub0_mip40	AAACCAAAAAGAAATTGGAAGGGTAGNNNNAGATCGGAAGAGCACACGTGACTCGCCAAGCTGAAGNNNNNNNNNNAAAATGAAAAGAGTGATAAAAATGAAAA	AAACGAGTCATCAAAAAGTAGTAAGAATACAGAAACATATACAAATGTAAATGACAAAAAATCGAACAATTTGATTACTAAAGGTTCCAATGATAAAAAAAAGAAAAAAAAAGATAGCAAAAAAAATAGTAGCAATAATAATAATAATAATACCATTGTAGATATATCTGATGGGGATTATACTAATGATGAAGAAGGAACAAAC	1215550	1215754	reverse	259	1215755	1215782	1215549	1215524	1215782	1215524
chr6	pfaat1	pfaat1_S0_Sub0_mip43	TTTTTGTTATCATGGTTATTCGAGGACGTNNNNAGATCGGAAGAGCACACGTGACTCGCCAAGCTGAAGNNNNNNNNNNGTTTCTGTATTCTTACTACTTTTTGAT	GACTCGTTTTTTTCATTTTTATCACTCTTTTCATTTTTTTTATCAGAAGCAAATATATTTTTAATATTTGCTTTAACTATGTTGTACTTATTTTTTGAAGAATCATTTTTTTTACTATCATTATTTACTAAGCTTTTATTTGAATCTTTGTTTTCTTCACCAGTAGTTGTGTTCTTCTTGTTTTTATTCTTATCTGCATTATTTTTCTTATCT	1215746	1215958	forward	269	1215745	1215719	1215959	1215987	1215987	1215719
chr6	pfaat1	pfaat1_S0_Sub0_mip4	TGTGTGAATATATTTAACACTTATGACATAAAATANNNNAGATCGGAAGAGCACACGTGACTCGCCAAGCTGAAGNNNNNNNNNNAATCCCATAAATGAGAAGAAACAAA	GCATGAACAGAGTTGAATATCTCTTGAGCTTATTTGAAACATTGTGTCTATTTTTATAATATATTAAATTTGGTAATAGGCTAACAGAAAAAAAAAAAATAAAATAAAATATATAAAAAAAATAAAATATATAAATAAATAAATATATATAAATATATATATATATATATATATATATATATATATATATATATATATATGTATGTG	1214013	1214219	forward	267	1214012	1213988	1214220	1214254	1214254	1213988
chr6	pfaat1	pfaat1_S0_Sub0_mip6	TTTGTGATTCGCTAACACTTGAATGTNNNNAGATCGGAAGAGCACACGTGACTCGCCAAGCTGAAGNNNNNNNNNNTGTGAATATATTTAACACTTATGACATAA	AATATATACACATATACATGTGTATGGACTACTTTTTTTTTTTTTTTTTTTTTTTTTTTTTTTTTTTTTTTTTTTTTACCATGAAATTAGAGTTGATGTGATACCTCCTCCTATACCTATAACATTCGATAATTTTTTAACCTTGCATGCAATTAGAGCACAAAAAATGGTGACAATTACTGATATCCACATTCTTTGATTTTGATCATCTG	1214251	1214462	forward	267	1214250	1214222	1214463	1214488	1214488	1214222
chr6	pfaat1	pfaat1_S0_Sub0_mip15	AATATAACTTGTAATATTACGCTTCTAAATGTTNNNNAGATCGGAAGAGCACACGTGACTCGCCAAGCTGAAGNNNNNNNNNNTTATATAAGGCATCTCTTGTTGTTATA	CCAAGAGCTAACATGCTTTGATAAGATCCCATAAAATTTAATGGGACAGAGAAGAAGAATGTCAAGGATAAAAGAAATTTGCATAAAAGTATAGATACATTACTATTTTCATAATTTAAAACAATATTATCTTTTGCTGTATTTAAAAATGAGAAATATCCTAGAATACCAAATAGTGTATAG	1214627	1214809	forward	243	1214626	1214600	1214810	1214842	1214842	1214600
chr6	pfaat1	pfaat1_S0_Sub0_mip44	AAAAATAAGTACAACATAGTTAAAGCAAATATTAANNNNAGATCGGAAGAGCACACGTGACTCGCCAAGCTGAAGNNNNNNNNNNACTTTAAACCAAATAAAAATTACACCA	CCCTCCACTTCTTTACAGATAAGCCATTTTTCATAAAATGAATAAAAAGTATGGTACGTCCTCGAATAACCATGATAACAAAAAAGATAAGAAAAATAATGCAGATAAGAATAAAAACAAGAAGAACACAACTACTGGTGAAGAAAACAAAGATTCAAATAAAAGCTTAGTAAATAATGATAGTAAAAAAAATGATTCTTCA	1215841	1216042	reverse	264	1216043	1216069	1215840	1215806	1216069	1215806
chr6	pfaat1	pfaat1_S0_Sub0_mip2	TTAATAAAACATACAAAACATGGAGCTACCNNNNAGATCGGAAGAGCACACGTGACTCGCCAAGCTGAAGNNNNNNNNNNGCCTATTACCAAATTTAATATATTATAAAAATAGA	CACAATGTTTCAAATAAGCTCAAGAGATATTCAACTCTGTTCATGCTTTGTTTCTTCTCATTTATGGGATTCTTATCCGTTGTAGTGACAACCTTAAATTTAATTTTATAAGAACATAGTTTTTCTTTTTCTTTTTTGAAATACCATTATAAATGAAAAATATATAAAAAAAAAAAAAAAAACGAAGGATGC	1213867	1214058	reverse	257	1214059	1214093	1213866	1213837	1214093	1213837
chr6	pfaat1	pfaat1_S0_Sub0_mip11	ATCAAAATCAAAGAATGTGGATATCAGTAANNNNAGATCGGAAGAGCACACGTGACTCGCCAAGCTGAAGNNNNNNNNNNCTTCTTCTCTGTCCCATTAAATTTTAT	GGGATCTTATCAAAGCATGTTAGCTCTTGGTATAACAACAAGAGATGCCTTATATAAATTATATACTTATATATTTAGAAGAACTGGATATTCAGCCAACCTATCTTTATTATTGTCTGAATATACAAATGATCCATACCAAGAAACACATGCAGATAATATTACAGAACATTCAAGTGTTAGCGAATCACAAACAGATG	1214457	1214656	reverse	257	1214657	1214683	1214456	1214427	1214683	1214427
chr6	pfaat1	pfaat1_S0_Sub0_mip19	TTTCTCATTTTTAAATACAGCAAAAGATAATATTGNNNNAGATCGGAAGAGCACACGTGACTCGCCAAGCTGAAGNNNNNNNNNNTTAATAAAGAAGTAAATTTATTTAAAATGGATAAA	CACTTTTTCAAATGCTTCAATATATTGTTATTTTCCTTCTCTCAACAACCAAATGCATGTTTTATTACTGGACAATTCAATCAACCTACACATAGAAGATTAAATAAATCAACATTTAGAAGCGTAATATTACAAGTTATATTCTATACACTATTTGGTATTCTAGGATA	1214783	1214952	reverse	240	1214953	1214987	1214782	1214748	1214987	1214748
chr13	fd	fd_S0_Sub0_mip1	ATTCTGTCTTTCACTAGCATCTAATATATATTCATNNNNAGATCGGAAGAGCACACGTGACTCGCCAAGCTGAAGNNNNNNNNNNACACATATTTTTGATTGAGGACAA	ATTACATGTCGTGTAGTTCGTCTTCCTTGTGCGTTTCAATCACACAATCCGATTTAGGATAACATGTACACAAAAGAATATATTTTTTCTTTATTTGCTCTTCATCTAAATAACTTTGATCATCATTATCTACTTCTCCTTCGACTAATTTTGCTGCGCATGTAGAACAACTACCTCCCCTACAACTATATGGTAATTCAAC	748386	748587	forward	261	748385	748362	748588	748622	748622	748362	D193
chr13	fd	fd_S0_Sub0_mip0	ATGGATATGATTGAAATGGGGAATGANNNNAGATCGGAAGAGCACACGTGACTCGCCAAGCTGAAGNNNNNNNNNNGTCGAAGGAGAAGTAGATAATGAT	GATCAAAGTTATTTAGATGAAGAGCAAATAAAGAAAAAATATATTCTTTTGTGTACATGTTATCCTAAATCGGATTGTGTGATTGAAACGCACAAGGAAGACGAACTACACGACATGTAATTTGTCCTCAATCAAAAATATGTGTAATTATATATATATATATATGTAAATATATGTATATTTATTTATTATTTCATTTTATTTTATTTTTTTTGGT	748290	748506	reverse	267	748507	748530	748289	748264	748530	748264	D193
chr5	pfpi4k	pfpi4k_S0_Sub0_mip17	CTTGTTTTAAATTCTTTCTTTTTAATATAGGTGTNNNNAGATCGGAAGAGCACACGTGACTCGCCAAGCTGAAGNNNNNNNNNNTCACATCGTCTTTGTTTCATAAAAA	ACTGTTGTAATTCTTCTATCATATCATAACTATAATTAAAATCAGGAAGTGAAAATTTAGAAAAGCTTAAAGGATTACCTAATTTGGAATAAGTACTAGGTAATTTTACTTTAGCCCTAGCAATAGATAACGAGCCAGAATTTATAATATAACAAGGAGGAAGTTTAGGACATGGTGTCGTATGTG	412237	412422	reverse	245	412423	412447	412236	412203	412447	412203
chr5	pfpi4k	pfpi4k_S0_Sub0_mip16	AAAGTAAAATTACCTAGTACTTATTCCAAATTAGGNNNNAGATCGGAAGAGCACACGTGACTCGCCAAGCTGAAGNNNNNNNNNNATAAAAATCTCAAGGAAGAAGTTACTA	CGTTAGATGACAATAAAATATCTCGTGAAAATAATCTACAAAATCTTCAATCAGAAAAAAAAACACCTATATTAAAAAGAAAGAATTTAAAACAAGCACATACGACACCATGTCCTAAACTTCCTCCTTGTTATATTATAAATTCTGGCTCGTTATCTATTGCTAGGGCT	412141	412310	forward	232	412140	412114	412311	412345	412345	412114
chr5	pfpi4k	pfpi4k_S0_Sub0_mip15	ATTTCTATTGGATTACTGACATGCAAATTNNNNAGATCGGAAGAGCACACGTGACTCGCCAAGCTGAAGNNNNNNNNNNTTCACGAGATATTTTATTGTCATCTAA	CGTAGTAACTTCTTCCTTGAGATTTTTATTTATATCTCTTTCTTCATTTTCTTCTGAAGATATATTTATGACATCTTGGTGATCTTCTCTCTTAAGCACATTACAATTATCATCATTGCTAGATTTATTAGGTAGTCCTTGAGAAAGTGTACTATCATTTGAATTTTTATGATTACGTAAAAATGATGTAGTGTCC	411947	412142	reverse	252	412143	412169	411946	411918	412169	411918
chr5	pfpi4k	pfpi4k_S0_Sub0_mip14	TAATAAATCTAGCAATGATGATAATTGTAATGTGCNNNNAGATCGGAAGAGCACACGTGACTCGCCAAGCTGAAGNNNNNNNNNNAATCTTATCTTCTTGATTTGGCTTAT	CCACTTTTATTCAAAAGAAAATTTATTTTAAAAAAAATTAAAACTAATGAAAAATTAAACAAAATAAAAATGTATAATAAATGCCTTAACAATTCATATAATTCATATACATTAAAAAATTTGCATGTCAGTAATCCAATAGAAATGGACACTACATCATTTTTACGTAATCATAAAAATTCAAATGATAGTACACTTTCTCAAGGACTACC	411801	412012	forward	273	411800	411775	412013	412047	412047	411775
chr5	pfpi4k	pfpi4k_S0_Sub0_mip13	TTTATATTTACTAGAATTATCTTCAACAATGGAATNNNNAGATCGGAAGAGCACACGTGACTCGCCAAGCTGAAGNNNNNNNNNNGCATTTATTATACATTTTTATTTTGTTTAATTTTT	CATTAGTTTTAATTTTTTTTAAAATAAATTTTCTTTTGAATAAAAGTGGATAAGCCAAATCAAGAAGATAAGATTGTTTATTTTCTTCAAAAGACTTACATTCATTATTTAAAGGTTTACAATTAACAACAGCCATTTCAATTTCTTGTATCATTCGTTGAGCTAAATC	411681	411849	reverse	239	411850	411884	411680	411646	411884	411646
chr5	pfpi4k	pfpi4k_S0_Sub0_mip12	TAAACCTTTAAATAATGAATGTAAGTCTTTTGAANNNNAGATCGGAAGAGCACACGTGACTCGCCAAGCTGAAGNNNNNNNNNNTACCTCAATTAAGTCAAATATCTTTAGT	AAGATATGAATCTTCATCTCTTTATCGTTTCTTATTAGAAAAAGCTAGTAAGTCAATGCATTTTGCCTTAAAATTATCATGGTTATATCATTCCATTGTTGAAGATAATTCTAGTAAATATAAAGATTTAGCTCAACGAATGATACAAGAAATTGAAATGGCTGTTGTTAATTG	411557	411730	forward	236	411556	411529	411731	411764	411764	411529
chr5	pfpi4k	pfpi4k_S0_Sub0_mip11	AAACTACCTTCTTTTAATGTATTCTTATTATTCAANNNNAGATCGGAAGAGCACACGTGACTCGCCAAGCTGAAGNNNNNNNNNNCATTGACTTACTAGCTTTTTCTAATAA	GAAACGATAAAGAGATGAAGATTCATATCTTACTAAAGATATTTGACTTAATTGAGGTAAATAAAATAATATATCTTCATATTTTCTTTGAGTATATAAAGAATTAACTAAATATTCATGTACACCAACTTCTTTTCTATCATATAAATATCTAATATGTAAATGAGTATCAAAATATTCACATCTAAATAATCTTAAC	411389	411587	reverse	261	411588	411614	411388	411354	411614	411354
chr5	pfpi4k	pfpi4k_S0_Sub0_mip10	TTATTTAGATGTGAATATTTTGATACTCATTTACANNNNAGATCGGAAGAGCACACGTGACTCGCCAAGCTGAAGNNNNNNNNNNCAATAATAAGAACAGTAGTTATAATAATTATTATT	ATAATAATATTTATAATTGTAATAATATGAAAGAAAATAATCATATTGATGGAGATAAAAATAATATATATGAAACTAATAATTATAGTGATTCTGAAAAAAACAAAAGTAGTGATACAGAAAAAAATAAATTAAAATTGAATAATAAGAATACATTAAAAGAAGGTAGTTTGTTAAGA	411217	411395	forward	249	411216	411182	411396	411430	411430	411182
chr5	pfpi4k	pfpi4k_S0_Sub0_mip35	AATATTCATAATTATCTGATTTTTCTCCATCCNNNNAGATCGGAAGAGCACACGTGACTCGCCAAGCTGAAGNNNNNNNNNNAGGAAAATAAGAAAAATATATAACAAAATAATTAT	ACATATAATTATATATATATATATATATATATATATATATATATATTTATATACATTTATGTAATAAAAATAATTTTTGTTTCATCTTCATATGTAATATAAAAATAACCTGGCATCATTAATTCAACGAAAAGAATAATTTCTTCTGAATGTTTTCTAGCCTCTAGAAAGCCACTAACAATAAGTCTTCTGA	414772	414964	reverse	260	414965	414999	414771	414740	414999	414740
chr5	pfpi4k	pfpi4k_S0_Sub0_mip34	AAATTATTCTTTTCGTTGAATTAATGATGCCANNNNAGATCGGAAGAGCACACGTGACTCGCCAAGCTGAAGNNNNNNNNNNGGATCGACATAATGGAAATTTACT	CCTAGATTCAGATGGTCATTTAATTCACATAGATTATGGCTTTATGTTAACAAATTCACCAGGTAATGTGAATTTTGAAACATCCCCATTCAAATTAACACAAGAATATTTAGATATTATGGATGGAGAAAAATCAGATAATTATGAATATTTCAGAAGACTTATTGTTAGTGGCTTTCTAGAGGCTAGAAAACATTCAGAAG	414620	414822	forward	259	414619	414596	414823	414854	414854	414596
chr5	pfpi4k	pfpi4k_S0_Sub0_mip37	AATTGTGTACCGTTTGCAAAACATGGNNNNAGATCGGAAGAGCACACGTGACTCGCCAAGCTGAAGNNNNNNNNNNCATACTGGACACTTCGAAAATTATTAAT	GGACGCTTCAATTAAGGCATTAATTCGTTGAATACACTAAAGAAAAAATAATAAAATAAAAATGTATTATATATTGTATATATATATATATATATATATGTTACATATCTACAATTATTACTATAAATAAATTATTTCCTTTTATTTTTACCACATCGACTGTCAGATTGGTCATAAACCTTTCTTTCAAGGATTCTATACAG	415043	415245	reverse	257	415246	415273	415042	415017	415273	415017
chr5	pfpi4k	pfpi4k_S0_Sub0_mip36	TCGATGTGGTAAAAATAAAAGGAAATAATTTATTTNNNNAGATCGGAAGAGCACACGTGACTCGCCAAGCTGAAGNNNNNNNNNNGAAACAAAAATTATTTTTATTACATAAATGTATAT	AAATATATATATATATATATATATATATATATATATATAATTATATGTATAATTATTTTGTTATATATTTTTCTTATTTTCCTTTTCAGCTTTAAAAATTCCATGTTTTGCAAACGGTACACAATTCTGTATAGAATCCTTGAAAGAAAGGTTTATGACCAATCTGACAG	414917	415086	forward	240	414916	414882	415087	415121	415121	414882
chr5	pfpi4k	pfpi4k_S0_Sub0_mip31	TTTATTATAACACATTTTAGATCCCACGTTNNNNAGATCGGAAGAGCACACGTGACTCGCCAAGCTGAAGNNNNNNNNNNTACTATCTGCTCCAAATTTTCTTTTTAA	TGAATCAACTGAACAAGTATCATTAACATACTCTATTATCCCAGAATTGGAGCCTGTTACAAGTATTTCATATGGTCTTAACCATAATGGTAATCCAGCATTTTCAAAAATAATTTTAAATTGTTTAATTAGTTGTGAAGCTAATAATTCTTGTCTTAAATCATCTCCACCT	414191	414362	reverse	230	414363	414390	414190	414161	414390	414161
chr5	pfpi4k	pfpi4k_S0_Sub0_mip30	TGATTTAAGACAAGAATTATTAGCTTCACANNNNAGATCGGAAGAGCACACGTGACTCGCCAAGCTGAAGNNNNNNNNNNTAACCAAGATAATACCATTAGTAACTT	CCCAAACAATATATTAGATCTGAGTGAATATTTTAAACCTGAAAATTATTTAAATGAAGAATTTAAAAAAAAAAATTGTAAAATTATTAAAAGATTATTATGGGGTGAATTGTTTGAAGAAAAAAAAAAAAGAATAAGAAAAGTTTCTCCTTATGGAAAATTAAAAACGTGGGATCTAAAATGTGTTATAATAAAAGGTGGAGA	413996	414199	forward	261	413995	413969	414200	414229	414229	413969
chr5	pfpi4k	pfpi4k_S0_Sub0_mip33	TTGCCTCAAAAATATAATCCGAAAAGACTANNNNAGATCGGAAGAGCACACGTGACTCGCCAAGCTGAAGNNNNNNNNNNAAGCCATAATCTATGTGAATTAAATGA	CCATCTGAATCTAGGAGTAAATTTCCATTATGTCGATCCTTTACTTGGAGTAAATATGAAATTAATGAATATGCAGCATGGCTCTCAATAAAGTTCTACAAAAATAATATATACATATATATGTAAATATATATATATATTTATATATATATATATTTATTTATTTATTTATTTATTTTTTTATTTGTTACCTTTT	414439	414634	reverse	253	414635	414661	414438	414409	414661	414409
chr5	pfpi4k	pfpi4k_S0_Sub0_mip39	TTCGAAAATTATTAATGGACGCTTCAATNNNNAGATCGGAAGAGCACACGTGACTCGCCAAGCTGAAGNNNNNNNNNNACTGTTAAAATATATATTTTTAATTTAATTCCTTA	ATTTTTTTTTTTTTTTTTTTTTTTATTTAAATTTAATTTATAAATGTTTTAATTCTTTATAAATACATATATATATATATATATATATATATTATATATATATATTAATTTGGTTAATATATAACATAATTCAACAAAATAATAAAAAAATGGTTTTGTAATAATTCACATAATTCCATTTGTTATTCTTTGAAAGTAGTCATACTGGACAC	415262	415473	reverse	275	415474	415508	415261	415234	415508	415234
chr5	pfpi4k	pfpi4k_S0_Sub0_mip38	GGAATTATGTGAATTATTACAAAACCATTTTTNNNNAGATCGGAAGAGCACACGTGACTCGCCAAGCTGAAGNNNNNNNNNNACAGTCGATGTGGTAAAAATAAAA	GGAAATAATTTATTTATAGTAATAATTGTAGATATGTAACATATATATATATATATATATATACAATATATAATACATTTTTATTTTATTATTTTTTCTTTAGTGTATTCAACGAATTAATGCCTTAATTGAAGCGTCCATTAATAATTTTCGAAGTGTCCAGTATGACTACTTTCAAAGAATAACAAAT	415107	415296	forward	246	415106	415083	415297	415328	415328	415083
chr5	pfpi4k	pfpi4k_S0_Sub0_mip3	TTATGTTGTTATCTTTATCATCCTCCATTATNNNNAGATCGGAAGAGCACACGTGACTCGCCAAGCTGAAGNNNNNNNNNNTTTCTTAAACGCATATGTGTAACT	TCATCTTTATATACTTGCGTATTATAACTATGTTTGTATAAATGTTTATGTATCGGTTCACCTTTTAAAAAAACCTTTCCCCCCTCATCTTTTACTCCTTCCTCTTTTAAATTTTTTTCTTCTATTATAGGATGTTGACTATTTTCAATGTCAACTTCATTCAGATTTTCTTTTG	410296	410470	reverse	230	410471	410494	410295	410265	410494	410265
chr5	pfpi4k	pfpi4k_S0_Sub0_mip2	AAATTTAAAAGAGGAAGGAGTAAAAGATGANNNNAGATCGGAAGAGCACACGTGACTCGCCAAGCTGAAGNNNNNNNNNNCCTATTTGTTGTATGTGTACATGATTAT	GCTATATGTATGTATAACATATGTATTTTTTTATTAACATTACATTTTTTTTTTTTTTTTTCATTTTTCTTCTTTTTTTTTAACCTGTGGTAAAAAAAAAAAAAAAAATATGATTTATATAATATAATGGAGGATGATAAAGATAACAACATAACAAAAGAAAATCTGAATGAAGTTGACATTGAAAATAGTCAACATCCTATAATAGAAGAAAA	410142	410356	forward	273	410141	410114	410357	410386	410386	410114
chr5	pfpi4k	pfpi4k_S0_Sub0_mip7	TCTTAATATCATCGTTACTATTACTATCATCATCNNNNAGATCGGAAGAGCACACGTGACTCGCCAAGCTGAAGNNNNNNNNNNTTTTCATACATCTCAATTATTTTAATATTCTT	TTCTTCATCGTTCGTGATTAAAGTATGGTCTTTTAAATTTTCTTCAATCTCGTTATGTGATACAATATTATTATTATTAATGGAATGTTCCTTTTTTTTGGGCGATGTGCAATGTAACTTTATCATATTTTTATGATAATCATCATTATTGTACTTATGATTAT	410752	410915	reverse	230	410916	410947	410751	410718	410947	410718
chr5	pfpi4k	pfpi4k_S0_Sub0_mip6	ATAAAAATATGATAAAGTTACATTGCACATCGNNNNAGATCGGAAGAGCACACGTGACTCGCCAAGCTGAAGNNNNNNNNNNGAATGAACATACTAATAAAAAGGAAGAT	GGTGATGATGATGATGGTGATGATGATGATGGTGATGATGATGATGATGATGATGATGATGATGGTGATGATGATGGTGATGATGATGGTGATGATGATGGTGATGATGGTGATGATGATAGTAATAGTAACGATGATATTAAGAATAATCATAAGTACAATAATGATGATTATC	410607	410781	forward	235	410606	410579	410782	410813	410813	410579
chr5	pfpi4k	pfpi4k_S0_Sub0_mip5	ATTCTTCTTATTTACCTTTTTATTATCATCCGNNNNAGATCGGAAGAGCACACGTGACTCGCCAAGCTGAAGNNNNNNNNNNATATCATCGTTACTATTACTATCATCAT	CACCATCATCACCATCATCATCACCATCATCATCACCATCATCATCACCATCATCATCATCATCATCATCATCATCATCACCATCATCATCATCACCATCATCATCATCACCATCTTCCTTTTTATTAGTATGTTCATTCATATTAATATCAACACACCC	410559	410718	reverse	220	410719	410746	410558	410527	410746	410527
chr5	pfpi4k	pfpi4k_S0_Sub0_mip4	AATATGAATGAACATACTAATAAAAAGGAAGATGGNNNNAGATCGGAAGAGCACACGTGACTCGCCAAGCTGAAGNNNNNNNNNNAAAAATTTAAAAGAGGAAGGAGTAAAA	GATGAGGGGGGAAAGGTTTTTTTAAAAGGTGAACCGATACATAAACATTTATACAAACATAGTTATAATACGCAAGTATATAAAGATGAAGTTACACATATGCGTTTAAGAAATAGAGAAAATAAAAATTTGAATGAAAATAATTCGGATGATAATAAAAAGGTAAATAAGAAGAATGGGTGTGTTGATATT	410382	410573	forward	254	410381	410355	410574	410608	410608	410355
chr5	pfpi4k	pfpi4k_S0_Sub0_mip9	GACATTCCTTAAAAATTTTAGAAATGCTTTCNNNNAGATCGGAAGAGCACACGTGACTCGCCAAGCTGAAGNNNNNNNNNNTTTATCTCCATCAATATGATTATTTTCTT	TCATATTATTACAATTATAAATATTATTATAATAATAATTATTATAACTACTGTTCTTATTATTGTTCTTATTATTGTTCTTATTATTATTATTACTATTATTATTATTATTATTATTATTATTATTATTATTATTATTATTATCATATTTTGTCTCATTATTTATTTCATTAATTATTTTCGGTTTAGATGTAG	411052	411246	reverse	255	411247	411275	411051	411021	411275	411021
chr5	pfpi4k	pfpi4k_S0_Sub0_mip8	AACCGAAAATAATTAATGAAATAAATAATGAGACNNNNAGATCGGAAGAGCACACGTGACTCGCCAAGCTGAAGNNNNNNNNNNCACATAACGAGATTGAAGAAAATTTAAA	AGACCATACTTTAATCACGAACGATGAAGAAAAGAATATTAAAATAATTGAGATGTATGAAAAAAAATTAGAAAATGAAGAAATAAAAAAACAAAATAAAGAAGACGCTAACGAAAATAATAAAAGTCAAATAAGAGAAAGCATTTCTAAAATTTTTAAGGAATGTCCTACATCTA	410885	411060	forward	238	410884	410857	411061	411094	411094	410857
chr5	pfpi4k	pfpi4k_S0_Sub0_mip23	TTTGGTTCTTTGCTTTGTACATCACNNNNAGATCGGAAGAGCACACGTGACTCGCCAAGCTGAAGNNNNNNNNNNCTCTCTTTTTCTTTATCCTTCAATTTTT	CATTATTCGTTTGTTCTTGTTCTTTTGCATATTTTTTTTTCTTACTGTTCTTTTTTTTTTTATCTTCTAAGCTTAATCTGTTTTCATAATCGAATGTATTCAAATTCTCTTCATAATATCCATAATTTTTTGAACAACAAAAATTTCTTGACAAAATGAGGCTCTTTCTACTATATTCTTCTCTTACATTT	412988	413178	reverse	244	413179	413206	412987	412963	413206	412963
chr5	pfpi4k	pfpi4k_S0_Sub0_mip20	ATATTTATTAATGTTTGAAGTTGCTGATTTGGATGNNNNAGATCGGAAGAGCACACGTGACTCGCCAAGCTGAAGNNNNNNNNNNAAGACGATTTATATATTCTTTAAATAGCT	GGATGAATATGAGAAGATGTATAGTGGCTTGTTGTGAAAATATTTTTGCCATGACAGGTTTGTGTATACCATTAGAAAGTATGTCTTCCTCAACATTTAATCATGATACAAATAATCGTTTAAGTTATAATAATTTACAAATTTTACATTTTAATAATGAAGAATGTAAAATATTTTTCTCCAAAAAGAGAGCACC	412573	412768	forward	260	412572	412544	412769	412803	412803	412544
chr5	pfpi4k	pfpi4k_S0_Sub0_mip21	AAAAATGTAAGAGAAGAATATAGTAGAAAGAGCNNNNAGATCGGAAGAGCACACGTGACTCGCCAAGCTGAAGNNNNNNNNNNAGAGCACCATATTTATTAATGTTTGAA	GTTGCTGATTTGGATGAAGATATTAGTCACATTTCTGATAATATTTTTTATACTAAAAAAAGTTTATTTTTTCAGCAAGATAATAATAATAATAATAATAATGACAACAACAACAACAACAACAACAACAATAATAATAATAATAATTACAATTGTAATAATAATAATTATAATAGTGATGTACAAAGCAAAGAACCA	412788	412985	forward	258	412787	412761	412986	413018	413018	412761
chr5	pfpi4k	pfpi4k_S0_Sub0_mip26	AAATGATAATTTATCTTCATCATCTTTTTGTGTNNNNAGATCGGAAGAGCACACGTGACTCGCCAAGCTGAAGNNNNNNNNNNGGACTAAAAATGGTAGAAGAAGAAAAA	AACGAAAATGATGACGATGATAATGACGATGATAATGACGATGACAATGACGATGACAATGACGATTACAATGAGGAGGAGGAGGATGATAATTATGAAAAGAAAAACTTTGAAGAAGAACAAAAGGGAAATTATAATAATGATAATATTAATCATAATGAAAAAAAAAAAAAAGTTCCAACAGC	413382	413566	forward	245	413381	413355	413567	413599	413599	413355
chr5	pfpi4k	pfpi4k_S0_Sub0_mip27	ATTATCATTATTATAATTTCCCTTTTGTTCTTCTNNNNAGATCGGAAGAGCACACGTGACTCGCCAAGCTGAAGNNNNNNNNNNTTCAACTTGAATATCATCTATACCATT	GCTTATAGTTTCTATCGATGTTTTTATATTATTACTTGTATTATCATATGAACTTGTATCACATTTTTCAAGATTGTTATTCAAATAACTTGGCATTGAAACAGATCTAGAATTTAATAAATAATTTTTTTTAACACAAAAAGATGATGAAGATAAATTATCATTTGCTGTTGGAACTTTTTTTTTTTTTTCATTATGATTAAT	413529	413732	reverse	265	413733	413759	413528	413495	413759	413495
chr5	pfpi4k	pfpi4k_S0_Sub0_mip24	TTTACGTCTAAAGAGGATGAAAATTTAGCNNNNAGATCGGAAGAGCACACGTGACTCGCCAAGCTGAAGNNNNNNNNNNGAAGAGAATTTGAATACATTCGATTAT	GAAAACAGATTAAGCTTAGAAGATAAAAAAAAAAAGAACAGTAAGAAAAAAAAATATGCAAAAGAACAAGAACAAACGAATAATGAAAAATTGAAGGATAAAGAAAAAGAGAGAAAGAAAAAAAATATTTTTGATTTAAATTCTTTAAAAATGGATGATATATATGTATATAATTGTATTGTAAACGATTTGAGAAGAGAAAATTTGATATCG	413094	413306	forward	269	413093	413067	413307	413335	413335	413067
chr5	pfpi4k	pfpi4k_S0_Sub0_mip25	AAATTTTCTCTTCTCAAATCGTTTACAATACANNNNAGATCGGAAGAGCACACGTGACTCGCCAAGCTGAAGNNNNNNNNNNCTTCTTCAAAGTTTTTCTTTTCATAATTAT	CATCCTCCTCCTCCTCATTGTAATCGTCATTGTCATCGTCATTGTCATCGTCATTATCATCGTCATTATCATCGTCATCATTTTCGTTTTTTTCTTCTTCTACCATTTTTAGTCCTAGACATTTTTTTATAAGTGCTAAATTTTCATCCTCTTTAGACGTAAACGATATC	413300	413469	reverse	232	413470	413499	413299	413268	413499	413268
chr5	pfpi4k	pfpi4k_S0_Sub0_mip28	AAAAATAAAAATGATGACACTGATGATAATAGCGNNNNAGATCGGAAGAGCACACGTGACTCGCCAAGCTGAAGNNNNNNNNNNGATACAAGTTCATATGATAATACAAGTAATAATA	TAAAAACATCGATAGAAACTATAAGCAATGGTATAGATGATATTCAAGTTGAAAAAAATATAGAGAAGAATGAAACATTTGAAGAAATGAAGAGAAAAAATTCAAATAATGAATTTATTGATTATAATGAACATATGGTAAAATTATCTCCATATTATACAACAACAAATCACAGAGGG	413707	413885	forward	247	413706	413673	413886	413919	413919	413673
chr5	pfpi4k	pfpi4k_S0_Sub0_mip29	ATGGAGATAATTTTACCATATGTTCATTATAATCANNNNAGATCGGAAGAGCACACGTGACTCGCCAAGCTGAAGNNNNNNNNNNCTTCATTTAAATAATTTTCAGGTTTAAAATATT	CACTCAGATCTAATATATTGTTTGGGAAGTTACTAATGGTATTATCTTGGTTATTATTACCACTATTATTATTATTATTATAATTATTTATATTATCATCATCGCTATTATCATCAGTGTCATCATTTTTATTTTTCCCTCTGTGATTTGTTGTTGTATAAT	413860	414021	reverse	230	414022	414054	413859	413825	414054	413825
chr5	pfpi4k	pfpi4k_S0_Sub0_mip18	ATTTATATATTCTTTAAATAGCTGGATGAATATGANNNNAGATCGGAAGAGCACACGTGACTCGCCAAGCTGAAGNNNNNNNNNNGGTAATCCTTTAAGCTTTTCTAAATTTT	CACTTCCTGATTTTAATTATAGTTATGATATGATAGAAGAATTACAACAGTTTTTTATGAAACAAAGACGATGTGATTATTTTAGTTTATTAAATAATTTTATTAATTTGCTTATATCGGTTTCTAATTTATTAGCTGCTGAGCCAGATATTGATCTACGCAATGAACTGTTAAGACG	412372	412549	forward	241	412371	412344	412550	412584	412584	412344
chr4	dhfr-ts	dhfr-ts_S0_Sub0_mip10	AATGTAAAAGATCTTGACCAAATGGCNNNNAGATCGGAAGAGCACACGTGACTCGCCAAGCTGAAGNNNNNNNNNNAATGTAAGGATATGGGAAGCTAAT	GGTACTAGGGAATTTTTAGATAATAGAAAATTATTTCATAGAGAAGTTAACGATTTAGGACCTATTTATGGTTTTCAATGGAGACATTTCGGTGCTGAATATACAAATATGTATGATAATTATGAAAATAAAGGAGTGGATCAATTAAAAAATATAATAAATTTAATTAAAAATGATCCTACAAGTAGAAGAATTCTTTTGTGTGCATGG	749309	749518	forward	260	749308	749285	749519	749544	749544	749285
chr4	dhfr-ts	dhfr-ts_S0_Sub0_mip11	TTTTTAATTGATCCACTCCTTTATTTTCATAATNNNNAGATCGGAAGAGCACACGTGACTCGCCAAGCTGAAGNNNNNNNNNNTAGAATAAGAAGCAATATTAAAAGGTAC	TCCTAGCCCTAAATCACATGATCTTTGATACATAATACATGATAATTTCCCATCGAAAACATAAAACTGACATAAAATATGACAAGGAGGTAATGCCATTTGGTCAAGATCTTTTACATTCCATGCACACAAAAGAATTCTTCTACTTGTAGGATCATTTTTAATTAAATTTATTATAT	749460	749638	reverse	240	749639	749666	749459	749427	749666	749427
chr4	dhfr-ts	dhfr-ts_S0_Sub0_mip12	TTGATAGTTTAAAAATTCAACTTAACAGAATACCCNNNNAGATCGGAAGAGCACACGTGACTCGCCAAGCTGAAGNNNNNNNNNNCCTTGTCATATTTTATGTCAGTTTTAT	GTTTTCGATGGGAAATTATCATGTATTATGTATCAAAGATCATGTGATTTAGGGCTAGGAGTACCTTTTAATATTGCTTCTTATTCTATTTTTACTCATATGATTGCACAAGTCTGTAATTTGCAACCTGCGCAGTTCATACACGTTTTAGGAAATGCACATGTTTATAATAATCACA	749579	749756	forward	240	749578	749552	749757	749791	749791	749552
chr4	dhfr-ts	dhfr-ts_S0_Sub0_mip13	CGCAGGTTGCAAATTACAGACTTGTNNNNAGATCGGAAGAGCACACGTGACTCGCCAAGCTGAAGNNNNNNNNNNATTTTGTCATCATTTGTTCATATATTTTT	TTAATTTCAATATTAAGCAGCCATATCCATTGAAATTTTTTCATGATGAACATAATTTTGTATTGTAAAATCCGAAATTGTAAAATCTTCAATATTTTTAATATCTGGATTTAATTTAAGTGTTGGGAATGGATAGGGTATTCTGTTAAGTTGAATTTTTAAACTATCAATGTGATTATTATAAACATGTGCATTTCCTAAAACGTGTATGAACTG	749711	749926	reverse	270	749927	749955	749710	749686	749955	749686
chr4	dhfr-ts	dhfr-ts_S0_Sub0_mip8	TTTGGTTTATTAGAGGAGAAACAAATGGTNNNNAGATCGGAAGAGCACACGTGACTCGCCAAGCTGAAGNNNNNNNNNNCTATACATCCAAATGATTTTCAAATATATAATAG	CTTGAAATATAAATATCATCCTGAATACCAATATTTAAATATTATTTATGATATTATGATGAATGGAAATAAACAAAGTGATCGAACGGGAGTAGGTGTTTTAAGTAAATTCGGATATATTATGAAATTTGATTTAAGTCAATATTTCCCATTATTAACTACGAAGAAATTATTTTTAAGAGGAATTATTGAAGAATTGC	749038	749237	forward	263	749037	749004	749238	749266	749266	749004
chr4	dhfr-ts	dhfr-ts_S0_Sub0_mip9	ATATTGACTTAAATCAAATTTCATAATATATCCGANNNNAGATCGGAAGAGCACACGTGACTCGCCAAGCTGAAGNNNNNNNNNNATGTCTCCATTGAAAACCATAAAT	AGGTCCTAAATCGTTAACTTCTCTATGAAATAATTTTCTATTATCTAAAAATTCCCTAGTACCATTAGCTTCCCATATCCTTACATTCTTATTTAACAACGTATTACCATTTGTTTCTCCTCTAATAAACCAAAGCAATTCTTCAATAATTCCTCTTAAAAATAATTTCTTCGTAGTTAATAATGGGAA	749183	749371	reverse	248	749372	749395	749182	749148	749395	749148
chr4	dhfr-ts	dhfr-ts_S0_Sub0_mip6	TAAAATTAATTATGAAAATGATGATGATGATGAAGNNNNAGATCGGAAGAGCACACGTGACTCGCCAAGCTGAAGNNNNNNNNNNTGAAAATGAGTATCAAATTATTTCTGTTA	GCGATGTATATACTAGTAACAATACAACATTGGATTTTATCATTTATAAGAAAACGAATAATAAAATGTTAAATGAACAAAATTGTATAAAAGGAGAAGAAAAAAATAATGATATGCCTTTAAAGAATGATGACAAAGATACATGTCATATGAAAAAATTAACAGAATTTTACAAAAATGTAGACAAATA	748719	748908	forward	254	748718	748690	748909	748943	748943	748690
chr4	dhfr-ts	dhfr-ts_S0_Sub0_mip7	ATATGACATGTATCTTTGTCATCATTCTTTNNNNAGATCGGAAGAGCACACGTGACTCGCCAAGCTGAAGNNNNNNNNNNTTCCATTCATCATAATATCATAAATAATATTTA	AATATTGGTATTCAGGATGATATTTATATTTCAAGCTATTATATATTTGAAAATCATTTGGATGTATAGAATTTTTATTTTTCTCTTCTTTTTCTTTATTAAAATTAAAATAAACAAAATCATCTTCTTCTTCATCATCATCATCATTTTCATAATTAATTTTATATTTGTCTACATTTTTGTAAAATTCTGTTAATTTTTTC	748870	749072	reverse	266	749073	749105	748869	748840	749105	748840
chr4	dhfr-ts	dhfr-ts_S0_Sub0_mip4	TCCGTTGTTTATCAAGAATTTTTAGAAAAGNNNNAGATCGGAAGAGCACACGTGACTCGCCAAGCTGAAGNNNNNNNNNNGATAATGTAAATGATATGCCTAATTCTA	AAAAATTACAAAATGTTGTAGTTATGGGAAGAACAAGCTGGGAAAGCATTCCAAAAAAATTTAAACCTTTAAGCAATAGGATAAATGTTATATTGTCTAGAACCTTAAAAAAAGAAGATTTTGATGAAGATGTTTATATCATTAACAAAGTTGAAGATCTAATAGTTTTACTTGGGAAATTAAATTACTATAAATGTTTTATTATAGGAGGT	748374	748585	forward	270	748373	748346	748586	748615	748615	748346	S108,I164
chr4	dhfr-ts	dhfr-ts_S0_Sub0_mip5	CAAGTAAAACTATTAGATCTTCAACTTTGTTNNNNAGATCGGAAGAGCACACGTGACTCGCCAAGCTGAAGNNNNNNNNNNCGTTTTCTTATAAATGATAAAATCCAAT	GTTGTATTGTTACTAGTATATACATCGCTAACAGAAATAATTTGATACTCATTTTCATTTATTTCTGGAAAAAATACATCACATTCATATGTACTATTTATTCTAGTAAAATATATTTTTTTTATTAATTTCTTTTCTAAAAATTCTTGATAAACAACGGAACCTCCTATAATAAAACATTTATAGTAATTTAATTTCC	748548	748746	reverse	258	748747	748774	748547	748517	748774	748517	I164
chr4	dhfr-ts	dhfr-ts_S0_Sub0_mip2	AAAACGTCGCAGACTTGTTCCANNNNAGATCGGAAGAGCACACGTGACTCGCCAAGCTGAAGNNNNNNNNNNGTTTAAATATTTACATCTCTTATATTTCAATTTT	TCATATTTTGATTCATTCACATATGTTGTAACTGCACAAAAATATTTCATATCTAGGGAATTACATTTCCATGGTAATACTCCTTTATTTCCTAGACCTCTAAATGTGTAGTTATTAAAAACCTCATTTTTTTTCCCCTCATTTTTGCTTTCAACCTTACAACATGCACATATGGCATAAATATCG	748114	748299	reverse	242	748300	748333	748113	748092	748333	748092	A16,N51,C59
chr4	dhfr-ts	dhfr-ts_S0_Sub0_mip3	TTTATTTCCTAGACCTCTAAATGTGTAGTTNNNNAGATCGGAAGAGCACACGTGACTCGCCAAGCTGAAGNNNNNNNNNNATCCTATTGCTTAAAGGTTTAAATTTT	TTTGGAATGCTTTCCCAGCTTGTTCTTCCCATAACTACAACATTTTGTAATTTTTTAGAATTAGGCATATCATTTACATTATCCACAGTTTCTTTGTTTAAATATTTACATCTCTTATATTTCAATTTTTCATATTTTGATTCATTCACATATGTTGTAACTGCACAAAAATATTTCATATCTAGGGAATTACATTTCCATGGTAATACTCC	748217	748428	reverse	269	748429	748455	748216	748187	748455	748187	N51,C59,S108
chr4	dhfr-ts	dhfr-ts_S0_Sub0_mip1	AGTTACAACATATGTGAATGAATCAAAATATGNNNNAGATCGGAAGAGCACACGTGACTCGCCAAGCTGAAGNNNNNNNNNNTTATTTATATATTTATATTTTCTCCTTTTTATGAT	GGAACAAGTCTGCGACGTTTTCGATATTTATGCCATATGTGCATGTTGTAAGGTTGAAAGCAAAAATGAGGGGAAAAAAAATGAGGTTTTTAATAACTACACATTTAGAGGTCTAGGAAATAAAGGAGTATTACCATGGAAATGTAATTCCCTAGATATGAAATATTTTTGTGC	748093	748266	forward	241	748092	748058	748267	748298	748298	748058	A16,N51,C59
chr6	PF3D7-0613800	PF3D7-0613800_S0_Sub0_mip35	CCACTTTTTATGTTAGTAACAAATGTATTCATNNNNAGATCGGAAGAGCACACGTGACTCGCCAAGCTGAAGNNNNNNNNNNCTTTTATCATCAATATGTATATTTTGATCATC	TTCATTATATATATAGTTATGCATATGTGTTCTTTTGTATTGACATAATGAATTACTCATATTATTTATATTCTCACCTTTTTCATTTGAAATATCATGAGAAAATCTATGATCACTATTACAAAAATTATACACATTATTATGATTATTTTCGTGT	571337	571493	reverse	221	571494	571525	571336	571305	571525	571305
chr6	PF3D7-0613800	PF3D7-0613800_S0_Sub0_mip34	ATTATGTCAATACAAAAGAACACATATGCANNNNAGATCGGAAGAGCACACGTGACTCGCCAAGCTGAAGNNNNNNNNNNAGGGCTAATGTTTTATATGAAGGA	TATATGAATAAAGACGATATAAATAAAAAAAGAGATAATGAAAATAATAATAATAATAATATGAATACATTTGTTACTAACATAAAAAGTGGACACGAAAATAATCATAATAATGTGTATAATTTTTGTAATAGTGATCATAGATTTTCTCATGATATTTCAAATGAAAAAGGTGAGAATATAAATAATATGAGTAATTC	571245	571444	forward	254	571244	571221	571445	571474	571474	571221
chr6	PF3D7-0613800	PF3D7-0613800_S0_Sub0_mip37	TTAGGTCGTTAAGATCTTTTAATGTTTGTANNNNAGATCGGAAGAGCACACGTGACTCGCCAAGCTGAAGNNNNNNNNNNAATTTTCCAAATCATTGTTAATATTGTT	ATTTTTTTTTTCCTTGTCCCTAAATATATTGTTTTTATTATTATTATTATTATTGTTGATATTGTTATGTTCTGTGTTATATCTACATTTTTCATCTTCAAATAAAAAATCGCATTCATTAATTTCCTGTAATATATCTGCATGTTTATTTTTATACATACTTC	571561	571724	reverse	222	571725	571752	571560	571531	571752	571531
chr6	PF3D7-0613800	PF3D7-0613800_S0_Sub0_mip36	AGATATATTACAGGAAATTAATGAATGCGANNNNAGATCGGAAGAGCACACGTGACTCGCCAAGCTGAAGNNNNNNNNNNAGTGATCATAGATTTTCTCATGATATTT	CAAATGAAAAAGGTGAGAATATAAATAATATGAGTAATTCATTATGTCAATACAAAAGAACACATATGCATAACTATATATATAATGAAGATGATCAAAATATACATATTGATGATAAAAGTTATATACAAACATTAAAAGATCTTAACGACCTAAGAAGTATGTATAAAAATAAACATGC	571405	571585	forward	239	571404	571377	571586	571615	571615	571377
chr6	PF3D7-0613800	PF3D7-0613800_S0_Sub0_mip31	ACAAGACCTATTTATAACATCCCTTTTTAANNNNAGATCGGAAGAGCACACGTGACTCGCCAAGCTGAAGNNNNNNNNNNATTTTAAGAGTTCTTCAATTCTTTCTTT	CTCATCATTATTATAATTATTATAATTATTGTAATTATTGTAATTATTATAATTATTGTAATTATTATAATTATTGTAATTATTGTAATTATTATAATTATTATTTTTGTTAGCCATATTTATATGACCTTCACTCATATCAGGTTCTATCATCTCATGTGG	570879	571040	reverse	220	571041	571068	570878	570849	571068	570849
chr6	PF3D7-0613800	PF3D7-0613800_S0_Sub0_mip30	TGAAGGTCATATAAATATGGCTAACAAAAANNNNAGATCGGAAGAGCACACGTGACTCGCCAAGCTGAAGNNNNNNNNNNGAGTACAGCTGAATATTATGATATGA	AAGAAAATTTAAATATGAATATATTAATTCGACAATTTCTAAAAAAAAATTTGAATGAGGAAAATTGGAACATCTTTTGGGAATGGTTATATGAAAACGACGATATTAATATATCAACTTTTAAAAAACATATAATTAATCATATAAAGGATATATTATTAAAAAGGGATGTTATAAATAGGTCTTGTCCACATGAGATGATAGAACCTGATATGAG	570691	570907	forward	273	570690	570665	570908	570937	570937	570665
chr6	PF3D7-0613800	PF3D7-0613800_S0_Sub0_mip33	TTATTATAGTATGCATTACATTTTCCTTGTTCNNNNAGATCGGAAGAGCACACGTGACTCGCCAAGCTGAAGNNNNNNNNNNGAAAATCTATGATCACTATTACAAAAATT	ATACACATTATTATGATTATTTTCGTGTCCACTTTTTATGTTAGTAACAAATGTATTCATATTATTATTATTATTATTTTCATTATCTCTTTTTTTATTTATATCGTCTTTATTCATATATCCTTCATATAAAACATTAGCCCTTATATAATCTAATATATTATCATGAAGATATTCATTATTTAACATCTCCATTTTTTTTTCA	571160	571364	reverse	266	571365	571393	571159	571128	571393	571128
chr6	PF3D7-0613800	PF3D7-0613800_S0_Sub0_mip32	AATTTTAAGAGTTCTTCAATTCTTTCTTTCTCATCNNNNAGATCGGAAGAGCACACGTGACTCGCCAAGCTGAAGNNNNNNNNNNATCGTCTTTATtCATATATCCTTCATAT	AAAACATTAGCCCTTATATAATCTAATATATTATCATGAAGATATTCATTATTTAACATCTCCATTTTTTTTTCATTATTATAGTATGCATTACATTTTCCTTGTTCAAGAATTTCTTTCACTTTATTATATTCTAAATTTATGCCTCTGTTGTTTGTTATATAA	571070	571234	reverse	228	571235	571262	571069	571035	571262	571035
chr6	PF3D7-0613800	PF3D7-0613800_S0_Sub0_mip39	tatgaTGAaGATAATATCAAATTAGCTGACTTGNNNNAGATCGGAAGAGCACACGTGACTCGCCAAGCTGAAGNNNNNNNNNNGGAAAATGGTCATAATGTAAATAATAATAAAAA	TAATGATGGTGGTGATGCTGATGGTGATGCTGATGGTGATGATAATGGCGACGATAATGGTGACGATAATGGTGACGATAATGGTGACGATAATGGTGACGATAATGGTGACGATAATGGCGACGAT	571841	571967	forward	193	571840	571808	571968	572000	572000	571808
chr6	PF3D7-0613800	PF3D7-0613800_S0_Sub0_mip38	atgataatggcgacgataatggtgNNNNAGATCGGAAGAGCACACGTGACTCGCCAAGCTGAAGNNNNNNNNNNTAAAAACAATATATTTAGGGACAAGGAA	AAAAAAAATAACAATATTAACAATGATTTGGAAAATTATTATTTTTATAATAAACATATTTATAATTCTATGGATGATTTATATGTTGAAAAGGAAAATGGTCATAATGTAAATAATAATAAAAATAATGATGGTGGTGATGCTGATGGTGATGCTGATGGTG	571716	571878	forward	215	571715	571688	571879	571902	571902	571688
chr6	PF3D7-0613800	PF3D7-0613800_S0_Sub0_mip28	AGAAAATATTAAGGCATATTTATAAATCTTTTCCGNNNNAGATCGGAAGAGCACACGTGACTCGCCAAGCTGAAGNNNNNNNNNNTTCGGTAGGAGTTATGATATGATTAT	GATACATATGTAAAAAATTATTTCTTTTTTCATTGTATATCTCATTATTATAATTATTAATATTATATTTATTATTTTTATATACATTTTGTTGCATTTCAACAATTCTCAGATGATATAGCTTTAAAACAATATTCTTTAATGCATGTACGCTTAATAAAGATACGCATCCATCATTTTTTAAAATCGG	570246	570435	reverse	251	570436	570461	570245	570211	570461	570211
chr6	PF3D7-0613800	PF3D7-0613800_S0_Sub0_mip29	GAATGGTTATATGAAAACGACGATATTAATATATCNNNNAGATCGGAAGAGCACACGTGACTCGCCAAGCTGAAGNNNNNNNNNNCTACAAGAAATTATGATAAAATGGATGA	ATTTTACAATACAAAAAATGAAAGTGATATAGAAATAATACAAAATTTAAATAATATGAGTACAGCTGAATATTATGATATGAAAGAAAATTTAAATATGAATATATTAATTCGACAATTTCTAAAAAAAAATTTGAATGAGGAAAATTGGAACATCTTTTGG	570608	570770	forward	226	570607	570580	570771	570805	570805	570580
chr6	PF3D7-0613800	PF3D7-0613800_S0_Sub0_mip22	ACATATTATTAGAGTGATCATTATTAATGTGTTCGNNNNAGATCGGAAGAGCACACGTGACTCGCCAAGCTGAAGNNNNNNNNNNTGTAACCAGTTCCTAGTTCTATTT	TTTCATCATTTGGTTCAATCATTACTTTAGCTTTACTTTTTCGAGTTATTCTTTTATAATATTGCTCTTGAGAAAGAGGATCTTTCTTATCTTCGTTTATTCTATTTATTTTGTTGAGTTCTTTTTCTCCTTGATTACGTTCGGCGGGTATCCTAATTTCCTCATCCTCAATGT	569203	569376	reverse	233	569377	569400	569202	569168	569400	569168
chr6	PF3D7-0613800	PF3D7-0613800_S0_Sub0_mip23	ATTATCATACATCTCTTTGGTATATTCCATATCATNNNNAGATCGGAAGAGCACACGTGACTCGCCAAGCTGAAGNNNNNNNNNNGCATACTTTTTATATCTTGATTATTTTGA	CCATCTTGATTATTTTGACCATCTTGACCATCTTGACCATCTTGATCATTTTGACCATCTTGATTATTTTGACCATTTCCAGGTTTATCATTTGCTTTTCTTCTTGTTCTTTTTCTTTTTCTTTGTTTTTTTATATCTTCATAAGATGATATCTTTCCCAC	569454	569614	reverse	225	569615	569643	569453	569419	569643	569419
chr6	PF3D7-0613800	PF3D7-0613800_S0_Sub0_mip20	AGCATAATAAATATTATCTTCCTCTTCATCATNNNNAGATCGGAAGAGCACACGTGACTCGCCAAGCTGAAGNNNNNNNNNNGTTCGTTATTATAATGCTGATTATTATTT	AGACCACATTCATTTGAATCTTTCATTTTTTTCATTTTAACAAAAGTATTATTATCCACATTATCAACAATTTTGGTGTTTTGATTTTGAATTGTTTTATAATCATCATATATAATATTATCATAAACGTTATTTTCTAGATGTACTTTTTTATAAATATCCTCATTCCCATTTTCGTTATCTACTTCTATTCCTGTCCTCATATTACTAGG	568932	569143	reverse	273	569144	569172	568931	568900	569172	568900
chr6	PF3D7-0613800	PF3D7-0613800_S0_Sub0_mip21	AATAAATAGAATAAACGAAGATAAGAAAGATCCTCNNNNAGATCGGAAGAGCACACGTGACTCGCCAAGCTGAAGNNNNNNNNNNGATAATGTGGATAATAATACTTTTGTTAAAAT	GAAAAAAATGAAAGATTCAAATGAATGTGGTCTAAATAATAATCAGCATTATAATAACGAACACATTAATAATGATCACTCTAATAATATGTACATTGAGGATGAGGAAATTAGGATACCCGCCGAACGTAATCAAGGAGAAAAAGAACTCAACAA	569111	569266	forward	223	569110	569079	569267	569301	569301	569079
chr6	PF3D7-0613800	PF3D7-0613800_S0_Sub0_mip26	TTATCACATGTATTTGGATCATCTTTTGAANNNNAGATCGGAAGAGCACACGTGACTCGCCAAGCTGAAGNNNNNNNNNNGTATTATGTTTTATTATAAGAGGAGACG	CGTGTGGAGTATTCCCATCATTCGATTCTTTTTCTATACACTTTATGAAATTATTATTATGAACATTATTATGAACATTATTATGAACATTATTATGAACATTATTATGAACATTATTATGAACATTATTATTATTATTATTATTATTATTATTATTATTATTATTATTATTATTATCTTTCTTTTGTGTATTTATATTTATATCCACACCTTCAGGG	569852	570069	reverse	276	570070	570097	569851	569822	570097	569822
chr6	PF3D7-0613800	PF3D7-0613800_S0_Sub0_mip27	ATCATTCGATTCTTTTTCTATACACTTTATGANNNNAGATCGGAAGAGCACACGTGACTCGCCAAGCTGAAGNNNNNNNNNNTGCATGTACGCTTAATAAAGATAC	GCATCCATCATTTTTTAAAATCGGAGAAAATATTAAGGCATATTTATAAATCTTTTCCGAAAATATACTACTCATAATTTTGTTAATACATTTCTTTTTTATTTTATTTCTTTTTTTATTCATATTTATAATATAATCATTACTATAACATTTAAAATTGATCATATGATCTGTATTATGTTTTATTATAAGAGGAGACGCGTGTGGAGTATTCCC	570054	570269	reverse	272	570270	570293	570053	570022	570293	570022
chr6	PF3D7-0613800	PF3D7-0613800_S0_Sub0_mip24	TTTATCATTTGCTTTTCTTCTTGTTCTTTTTCNNNNAGATCGGAAGAGCACACGTGACTCGCCAAGCTGAAGNNNNNNNNNNGATAAGACTTTTGAATTTGTATTATCATTATT	TATAAGATCATCGTTTGTAACATTTAAATGGTGCATATAATTTTGCATACTTTTTATATCTTGATTATTTTGACCATCTTGATTATTTTGACCATCTTGACCATCTTGACCATCTTGATCATTTTGACCATCTTGATTATTTTGACCATTTCCAGG	569532	569687	reverse	220	569688	569719	569531	569500	569719	569500
chr6	PF3D7-0613800	PF3D7-0613800_S0_Sub0_mip25	TTTATAAGATCATCGTTTGTAACATTTAAATGGTGNNNNAGATCGGAAGAGCACACGTGACTCGCCAAGCTGAAGNNNNNNNNNNTGTGTATTTATATTTATATCCACACCTT	CAGGGTTATCACATGTATTTGGATCATCTTTTGAAGATCTTGTTAAAATATTCAAGGTCTCCTTTTCAAAAGATGTGCTTTCTTTAATTTTAATTGTGCTATTAATCTTTGTTGAATCGTGATTTTGACTTATATTTGATAAGACTTTTGAATTTGTATTATCATTA	569690	569856	reverse	230	569857	569884	569689	569655	569884	569655
chr6	PF3D7-0613800	PF3D7-0613800_S0_Sub0_mip59	TCATATTTGAATACGATAGTGTGGATAAATAANNNNAGATCGGAAGAGCACACGTGACTCGCCAAGCTGAAGNNNNNNNNNNgTTCGTTATATTTgTTaTgTTCGTTA	TATTTTTTATATTCGTTATATTCGTTGTGTTCGTTATGCTTAGCATCTTCCTCATGTTCATAATTTTGTGTATCTCCCCCAGGAACCAAAAGATATTGACCTAGCTCATCCATATGTGTATTATGTTCAATATCGT	574240	574375	reverse	194	574376	574401	574239	574208	574401	574208
chr6	PF3D7-0613800	PF3D7-0613800_S0_Sub0_mip58	AGATACACAAAATTATGAACATGAGGAAGNNNNAGATCGGAAGAGCACACGTGACTCGCCAAGCTGAAGNNNNNNNNNNTGGTAAGTATGATAGGTATAATAAGTATGATA	GGCATGATAGGTATGGTAAGTATGGTAAGTATAATAAGTATGATAAGTATCATAGATACAATAAATATAATAATTATTTATCCACACTATCGTATTCAAATATGAACGATATTGAACATAATACACATATGGATGAGCTAGGTCAATATCTTTTGGTTCCTGGGGG	574135	574300	forward	227	574134	574103	574301	574329	574329	574103
chr6	PF3D7-0613800	PF3D7-0613800_S0_Sub0_mip57	ATATAAATTTCCATATTAGGCGAATAAGCANNNNAGATCGGAAGAGCACACGTGACTCGCCAAGCTGAAGNNNNNNNNNNACTTATTATACTTACCATACTTACCATAC	CTATCATGCCTATCATACTTATTATACCTATCATACTTACCATACTTACCATTCCTATCATCCATATCATCCATATCATCCATATCATCCGTATCATCCGTATCATCCATAACATCCATATCATATTTATTTTTTTTCCTCAATCTTGTATATTTTAATTTATTC	573980	574144	reverse	224	574145	574173	573979	573950	574173	573950
chr6	PF3D7-0613800	PF3D7-0613800_S0_Sub0_mip56	ATATGGATGATATGGATGATAGGaATGGNNNNAGATCGGAAGAGCACACGTGACTCGCCAAGCTGAAGNNNNNNNNNNGGATGTTAGAAAATTATGAAAAGAATTTAA	AAGAAAAAATTCCTTATCATATGAAAAATAAATATTTAGTTATGTCATCACAAAATAATAATAATTGTGCTTATTCGCCTAATATGGAAATTTATATGAATAAATTAAAATATACAAGATTGAGGAAAAAAAATAAATATGATATGGATGTTATGGATGATACGGATGATACGGATGATATGGATG	573883	574068	forward	244	573882	573853	574069	574096	574096	573853
chr6	PF3D7-0613800	PF3D7-0613800_S0_Sub0_mip55	TGGATTATTATAAGAGGATAGGATGGCTTNNNNAGATCGGAAGAGCACACGTGACTCGCCAAGCTGAAGNNNNNNNNNNTCATATAAATTTCCATATTAGGCGAA	TAAGCACAATTATTATTATTTTGTGATGACATAACTAAATATTTATTTTTCATATGATAAGGAATTTTTTCTTTTAAATTCTTTTCATAATTTTCTAACATCCTTATATCATTTTCGTGTCTTGAATAATTTTCTTCTTCCTGTACATAATAGTTCTTATCATTTTTATAATTATTTTTGCATACAGTATTATTCTTTTC	573756	573955	reverse	255	573956	573981	573755	573727	573981	573727
chr6	PF3D7-0613800	PF3D7-0613800_S0_Sub0_mip54	AAGAAAATTATTCAAGACACGAAAATGATATAAGGNNNNAGATCGGAAGAGCACACGTGACTCGCCAAGCTGAAGNNNNNNNNNNAACAGAAAATAATAATAAAGAAATTGAAGTATT	CCCTCAGAATAATTATTTAATCAAGAATAAGAAAAACGCTCAAGGAAATTTTACACTCAGCTTAGATGATGAAGCCATCCTATCCTCTTATAATAATCCAGAAAAGAATAATACTGTATGCAAAAATAATTATAAAAATGATAAGAACTATTATGTACAGGAAG	573656	573819	forward	232	573655	573623	573820	573854	573854	573623
chr6	PF3D7-0613800	PF3D7-0613800_S0_Sub0_mip53	TAATCCAGAAAAGAATAATACTGTATGCAANNNNAGATCGGAAGAGCACACGTGACTCGCCAAGCTGAAGNNNNNNNNNNTGATCATATTAATAACAATCGAACATAC	CCTTCAAACGATGATAAAGATAAACATAATCATAATAATCATAATAATTATACAAAAGAAAAGTATTGTAGATTAACAGAAAATAATAATAAAGAAATTGAAGTATTCCCTCAGAATAATTATTTAATCAAGAATAAGAAAAACGCTCAAGGAAATTTTACACTCAGCTTAGATGATGAAGCCATCCTATCCTCTTATAA	573549	573748	forward	258	573548	573521	573749	573778	573778	573521
chr6	PF3D7-0613800	PF3D7-0613800_S0_Sub0_mip52	TAATAATAAAGAAATTGAAGTATTCCCTCAGANNNNAGATCGGAAGAGCACACGTGACTCGCCAAGCTGAAGNNNNNNNNNNTCGGATTCTACAATGAGAAATGAA	CAAGACAAATATGTACAACCTAATGAACAAAGATATGATAAACAGGATTATAACGACCTAAATTGTTTTATTAATGATCATATTAATAACAATCGAACATACCCTTCAAACGATGATAAAGATAAACATAATCATAATAATCATAATAATTATACAAAAGAAAAGTATTGTAGATTAACAGAAAA	573447	573631	forward	241	573446	573423	573632	573663	573663	573423
chr6	PF3D7-0613800	PF3D7-0613800_S0_Sub0_mip51	AACATACCCTTCAAACGATGATAAAGATAANNNNAGATCGGAAGAGCACACGTGACTCGCCAAGCTGAAGNNNNNNNNNNTGAACTGTCCCAGAAAAATAAAAA	CCAAAATGTGCCACAAATAAATAATGAATATATATATTATTATCTTAATAAATATATTTCAAAAAATATGAATATTTCGGATTCTACAATGAGAAATGAACAAGACAAATATGTACAACCTAATGAACAAAGATATGATAAACAGGATTATAACGACCTAAATTGTTTTATTAATGATCATATTAATAACAATCG	573347	573541	forward	249	573346	573323	573542	573571	573571	573323
chr6	PF3D7-0613800	PF3D7-0613800_S0_Sub0_mip50	ACAAATATGTACAACCTAATGAACAAAGATNNNNAGATCGGAAGAGCACACGTGACTCGCCAAGCTGAAGNNNNNNNNNNTAATATCCATATGAAtAaCAACAACAAC	AACAACAATAATAATAATAATAATAATAATAATAATAATAATAATAGTATGAATAATGATTTGTTAAATTTATTATATTTATATGAACTGTCCCAGAAAAATAAAAACCAAAATGTGCCACAAATAAATAATGAATATATATATTATTATCTTAATAAATATATTTCAAAAAATATGAATATTTCGGATTCTACAATGAGAAATGAACAAG	573240	573450	forward	269	573239	573212	573451	573480	573480	573212
chr6	PF3D7-0613800	PF3D7-0613800_S0_Sub0_mip3	ACTCCAATTCTTCGTCTTCTGGANNNNAGATCGGAAGAGCACACGTGACTCGCCAAGCTGAAGNNNNNNNNNNAGATATAGACAAAGAATATCTTCATGAA	GAAAATCAAAAAAAAAAAGATAAGGAGAAAAATTTATGTGTTCAAAAAAAAGGAGATATAATAGAATCATCTATATCTAATACAAATGATATTATTAAATGTAATAACAATTCAAATGAATATAATCATAATATCGGAAAGGATAAAAAGTTGGAAAAATTCAAGTCCTTCATCATAGAGG	566361	566541	forward	232	566360	566333	566542	566564	566564	566333
chr6	PF3D7-0613800	PF3D7-0613800_S0_Sub0_mip2	TACATTCATTATTTTATTTTCGTCAATAGTCGNNNNAGATCGGAAGAGCACACGTGACTCGCCAAGCTGAAGNNNNNNNNNNCCAACTTTTTATCCTTTCCGATAT	TATGATTATATTCATTTGAATTGTTATTACATTTAATAATATCATTTGTATTAGATATAGATGATTCTATTATATCTCCTTTTTTTTGAACACATAAATTTTTCTCCTTATCTTTTTTTTTTTGATTTTCTTCATGAAGATATTCTTTGTCTATATCTTTTCTATAGATATTATTTCTTTCACAAGTTTTGTCAACCATATATATATTACATATGTCGTT	566271	566490	reverse	276	566491	566514	566270	566239	566514	566239
chr6	PF3D7-0613800	PF3D7-0613800_S0_Sub0_mip1	AAAGATATAGACAAAGAATATCTTCATGAAGANNNNAGATCGGAAGAGCACACGTGACTCGCCAAGCTGAAGNNNNNNNNNNCTATGGAAAATAAAGAAGAGAATTACAA	GAATTATATGGAGGAAATAAAAAAAGTCTCAAATATTATTCAGGCAAAAAGCATCGATTGTTTCGAATCTAATTCGACTATTGACGAAAATAAAATAATGAATGTAAACGACATATGTAATATATATATGGTTGACAAAACTTGTGAAAGAAATAATATCTATAGA	566165	566330	forward	226	566164	566137	566331	566362	566362	566137
chr6	PF3D7-0613800	PF3D7-0613800_S0_Sub0_mip0	TATATGGCATGTAAGAAGAGAGTGGANNNNAGATCGGAAGAGCACACGTGACTCGCCAAGCTGAAGNNNNNNNNNNACAATCGATGCTTTTTGCCT	GAATAATATTTGAGACTTTTTTTATTTCCTCCATATAATTCTTGTAATTCTCTTCTTTATTTTCCATAGTTTAAATAGTTCACAAAAAAATATAGACAAATTAATAAGAAATAAATAAATAAATAAATAAATATAAAAATATAAAAATATATATATATATATATTTATTTATATATATTTATATTATCTCTAGGGGAGTGTTTTTTTTTTTAA	565993	566205	reverse	259	566206	566225	565992	565967	566225	565967
chr6	PF3D7-0613800	PF3D7-0613800_S0_Sub0_mip7	ATGTTTAAACTGATTTGaTCCTTCTGAAATNNNNAGATCGGAAGAGCACACGTGACTCGCCAAGCTGAAGNNNNNNNNNNTCTTGTGCAATATTACTTTCTTCTT	CTATATTATCAACATCAAGGTCCTTTTCTTTATTTTTATCATTGTGCTCATCATTTATATTATAATTTCTTTTTGTATTTTCATGTTTATCATTTTTCTTATCACTAAAAATTTTCTTTAAAACATTAACATTAACTTTACCTCTTAAAATGTAATATAAGCACATTCCTACGGACCGTACATCTGGATAATGAGG	566922	567117	reverse	251	567118	567142	566921	566892	567142	566892
chr6	PF3D7-0613800	PF3D7-0613800_S0_Sub0_mip6	TGCTTATATTACATTTTAAGAGGTAAAGTTAATGTNNNNAGATCGGAAGAGCACACGTGACTCGCCAAGCTGAAGNNNNNNNNNNgataataAAATGGAGGGAGATAATaAAA	TGGAGGGAGATAACCAAATGGTTGATGATAATGAAATGGCGGGAGATAACCAAATGGTTGATGATAACCAAATGGCGGGAGATAACCAAATTTCAGAAGGATCAAATCAGTTTAAACATCCTCATTATCCAGATGTACGGTCCGTAGGAATG	566803	566954	forward	215	566802	566775	566955	566989	566989	566775
chr6	PF3D7-0613800	PF3D7-0613800_S0_Sub0_mip5	ATTTCATTATCTCCCACCATTTTGTTGACNNNNAGATCGGAAGAGCACACGTGACTCGCCAAGCTGAAGNNNNNNNNNNgccatttcattatcatcaaccattt	GGTTATCTCCCTCCATTTTATTATCTCCCTCCATTTTATTATCTCCCTCCATTTCATTATCTCCCTCCATTTCATTATCTCCCTCCATTTGATTATCTCCCTCCATTTGATTATCTCCCTCCATTTGATTATCTCCCGCC	566678	566817	reverse	194	566818	566842	566677	566649	566842	566649
chr6	PF3D7-0613800	PF3D7-0613800_S0_Sub0_mip4	AAGAATTGGAGTCCTCTATGATGAAGGNNNNAGATCGGAAGAGCACACGTGACTCGCCAAGCTGAAGNNNNNNNNNNttcattatctccctccatttgAT	TATCTCCCTCCATTTGATTATCTCCCTCCATTTGATTATCTCCCGCCATTTCATTATCTCCCACCATTTTGTTGACACCTCTTTTTTTATCATTTTCCATATATTTGAATAAAAAACTTTTAATAACCTTATATACATCATTAATATTATATTTCTTTTTTCCAGAAGACG	566554	566724	reverse	221	566725	566747	566553	566527	566747	566527
chr6	PF3D7-0613800	PF3D7-0613800_S0_Sub0_mip9	TTTTTCTGCATTTAAATGATTTTCTTTATTAAGGANNNNAGATCGGAAGAGCACACGTGACTCGCCAAGCTGAAGNNNNNNNNNNTCATTATAATTTTCCATAGCAACATCA	GGGAGCTCTCCCGATACATCGTTGGAGGAACACTTAACAAAATCTTCCATCAAATTTATATTATTATTTTCTATATATTTTACAAATGTCCATGCTATATCTTCATATACCTTATCACATTCTTTTCCTTCTGTATTATTTATATTAATAATTTCTTCTTGATTGAATAAATCATTTAAATACTTAAAAAT	567189	567379	reverse	253	567380	567406	567188	567154	567406	567154
chr6	PF3D7-0613800	PF3D7-0613800_S0_Sub0_mip8	TATATGAAGATATAGCATGGACATTTGTAAAANNNNAGATCGGAAGAGCACACGTGACTCGCCAAGCTGAAGNNNNNNNNNNGATGAGCACAATGATAAAAATAAAGAAA	AGGACCTTGATGTTGATAATATAGAAGAAGAAAGTAATATTGCACAAGATAATAATGGTATCCTTAATAAAGAAAATCATTTAAATGCAGAAAAAATTTTTAAGTATTTAAATGATTTATTCAATCAAGAAGAAATTATTAATATAAATAATACAGAAGGAAAAGAATGTGATAAGG	567094	567270	forward	237	567093	567066	567271	567302	567302	567066
chr6	PF3D7-0613800	PF3D7-0613800_S0_Sub0_mip48	AATATCCATATGAAtAaCAACAACAACaacNNNNAGATCGGAAGAGCACACGTGACTCGCCAAGCTGAAGNNNNNNNNNNGATCCTATTTATAAAAATATGAATAATTCTGTAG	GTAATAATTATATAAAAAATAATGAAATGATAAATCATATACACACATATAACAATCTCATCAATAATCATAATTTTAATAAGTATGATGATGATTATAATAATTTCTTGAATCATCTTTATAATGAAAAAATGATATGCAACTCATTTAATGGACATGTAAACAATAATAATAATAATAAT	573031	573212	forward	246	573030	572997	573213	573242	573242	572997
chr6	PF3D7-0613800	PF3D7-0613800_S0_Sub0_mip49	CAGAAAAATAAAAACCAAAATgTGCCANNNNAGATCGGAAGAGCACACGTGACTCGCCAAGCTGAAGNNNNNNNNNNAGTATGATGATGATTATAATAATTTCTTGA	ATCATCTTTATAATGAAAAAATGATATGCAACTCATTTAATGGACATGTAAACAATAATAATAATAATAATAATATCCATATGAATAACAACAACAACAACAACAATAATAATAATAATAATAATAATAATAATAATAATAATAGTATGAATAATGATTTGTTAAATTTATTATATTTATATGAACTGTCC	573142	573332	forward	248	573141	573112	573333	573359	573359	573112
chr6	PF3D7-0613800	PF3D7-0613800_S0_Sub0_mip44	AAAAgaaaaAGacgaaacaaacgaaacNNNNAGATCGGAAGAGCACACGTGACTCGCCAAGCTGAAGNNNNNNNNNNGAACTGTAAGGAAAATATTTTAAATCTAATAAA	AAATAAAAATTTAAGTGTACAAGATATTTTATATTATCAAAAATTGTTGTTATGTTTAAAATATGTGGGAGACCACAACTCAGCCATAAACAACAACGAAACAGACCAAAAAGATGAAGCAAAAGAAAAAGACGAAGCAAAAGAAAAAGGCGAAGCAAAAGA	572450	572611	forward	222	572449	572417	572612	572638	572638	572417
chr6	PF3D7-0613800	PF3D7-0613800_S0_Sub0_mip45	ATATCAAACAAACGAAAGAGACGAAATANNNNAGATCGGAAGAGCACACGTGACTCGCCAAGCTGAAGNNNNNNNNNNCAAAAATTGTTGTTATGTTTAAAATATGTG	GGAGACCACAACTCAGCCATAAACAACAACGAAACAGACCAAAAAGATGAAGCAAAAGAAAAAGACGAAGCAAAAGAAAAAGGCGAAGCAAAAGAAAAAGAAAAAGACGAAACAAACGAAACATATCAAACAAACGAAACATATCAAACAAACGAAACATATCAAACAAACGAAAC	572517	572692	forward	234	572516	572487	572693	572720	572720	572487
chr6	PF3D7-0613800	PF3D7-0613800_S0_Sub0_mip46	ttcgcctttttcttttgcttcgtNNNNAGATCGGAAGAGCACACGTGACTCGCCAAGCTGAAGNNNNNNNNNNGTACACCTTGAATATTATTATTATTGTAATTT	TTATAATTTTTATAATTTTTATAATTTATATAATTTATATAATCTTTGAAATTTTTGAAATTTTTGGAACTTTCATCTATTTCGTCTCTTTCGTTTGTTTGATATGTTTCGTTTGTTTGATATGTTTCGTTTGTTTGATATGTTTCGTTTGTTTGATATGTTTCGTTTGTTTCGTCTTTTTCTTTTTCTTTTGC	572604	572797	reverse	249	572798	572829	572603	572581	572829	572581
chr6	PF3D7-0613800	PF3D7-0613800_S0_Sub0_mip47	ACACACATATAACAATCTCATCAATAATCANNNNAGATCGGAAGAGCACACGTGACTCGCCAAGCTGAAGNNNNNNNNNNACAAAATGAACAATGTATATAGCTATCT	AAAAAATATTCCATATACTAACAGAAATAATAATTGTTTTATAAATAAATATTATAATTCAAAATATCTAAATAATCATCAATATAATCAAAATGATCCTATTTATAAAAATATGAATAATTCTGTAGGTAATAATTATATAAAAAATAATGAAATGATAAATCATAT	572903	573070	forward	226	572902	572875	573071	573100	573100	572875
chr6	PF3D7-0613800	PF3D7-0613800_S0_Sub0_mip40	AAAGTAAAAGATTTATCATGTAAACTATCAGAGTNNNNAGATCGGAAGAGCACACGTGACTCGCCAAGCTGAAGNNNNNNNNNNgataatggcgacgataatggt	GACGATAATGGTGACGATAATGGTGACGATAATGGTGACGATAATGGTGACGATAATGGCGACGATTATGATGAAGATAATATCAAATTAGCTGACTTGACGTATAAATTAAATGATTATAATATAAAAAATAATAATAACATGAAAAATAAGAATAAAAATACAAATAAAAGAGATATTATTTAT	571902	572087	forward	241	571901	571881	572088	572121	572121	571881
chr6	PF3D7-0613800	PF3D7-0613800_S0_Sub0_mip41	ATAATTATAATATGATGAATGTTGAACAAAGCAACNNNNAGATCGGAAGAGCACACGTGACTCGCCAAGCTGAAGNNNNNNNNNNATTAGCTGACTTGACGTATAAATTAAAT	GATTATAATATAAAAAATAATAATAACATGAAAAATAAGAATAAAAATACAAATAAAAGAGATATTATTTATAAAGTAAAAGATTTATCATGTAAACTATCAGAGTTATATAACAACACAACAGACTTGACTTATAATTTAAATGATTCAGATGACGATCACA	572016	572178	forward	226	572015	571988	572179	572213	572213	571988
chr6	PF3D7-0613800	PF3D7-0613800_S0_Sub0_mip42	ATCAATAACTAAAGAAATGAACTGTAAGGANNNNAGATCGGAAGAGCACACGTGACTCGCCAAGCTGAAGNNNNNNNNNNCAGATGACGATCACAATAATTATAATAT	GATGAATGTTGAACAAAGCAACAAATATGAAAATAATAATGATATAATAGGTGAACAAAAGGATATAGATCAAAATAATAATATAAGTAAAAAGTATGATGCAAAAGAACAATTTATAAATGATAATGGAAATAATAAAGACAATAATATGAATATCCATAAAAAAAACAAGAACTATGATCACATAAGAAATGAAATAAGTACAAG	572192	572398	forward	265	572191	572164	572399	572428	572428	572164
chr6	PF3D7-0613800	PF3D7-0613800_S0_Sub0_mip43	TATTTCCATTATCATTTATAAATTGTTCTTTTGCANNNNAGATCGGAAGAGCACACGTGACTCGCCAAGCTGAAGNNNNNNNNNNGGTCTGTTTCGTTGTTGTTTAT	GGCTGAGTTGTGGTCTCCCACATATTTTAAACATAACAACAATTTTTGATAATATAAAATATCTTGTACACTTAAATTTTTATTTTTTATTAGATTTAAAATATTTTCCTTACAGTTCATTTCTTTAGTTATTGATCTTGTACTTATTTCATTTCTTATGTGATCATAGTTCTTGTTTTTTTTATGGATATTCATATTATTGTCTTTAT	572326	572534	reverse	266	572535	572556	572325	572291	572556	572291
chr6	PF3D7-0613800	PF3D7-0613800_S0_Sub0_mip71	ACAGAATAGTCAACATGATATAAATATAAAGAACGNNNNAGATCGGAAGAGCACACGTGACTCGCCAAGCTGAAGNNNNNNNNNNAGAGATACCAGAAGAAATTTTTATAAAA	GACGATCTTATACTCATGATCATTATATGAATACAGAAAATAAAGAATTTATTAATGAAAGGAAGAAAAAAAAAACGAATATGAGCAATAATAAAAATAATGAAAAAAATGAAAAAAATGGCAATAATGATGTAATAAATAATGATAACAATGATGTAAATAATGATGATAATAATATTAGTAATATTAGTAGTAATAATGATGTACT	576369	576576	forward	271	576368	576341	576577	576611	576611	576341
chr6	PF3D7-0613800	PF3D7-0613800_S0_Sub0_mip70	ACATGCCTCTTTTACTTACAATATTATCTACATNNNNAGATCGGAAGAGCACACGTGACTCGCCAAGCTGAAGNNNNNNNNNNCATTaTTTTTATTATTGCTCATATTCGTTT	TTTTTTTCTTCCTTTCATTAATAAATTCTTTATTTTCTGTATTCATATAATGATCATGAGTATAAGATCGTCTTTTATAAAAATTTCTTCTGGTATCTCTCTTATTAGTGTTATTATTATCATTATTTATATTATTATTTTTTGATAAATGTACTCCAGTATTTCTTGTCG	576270	576440	reverse	234	576441	576470	576269	576237	576470	576237
chr6	PF3D7-0613800	PF3D7-0613800_S0_Sub0_mip73	ATCCTTATCCTTACAAACAAACACAAATAANNNNAGATCGGAAGAGCACACGTGACTCGCCAAGCTGAAGNNNNNNNNNNGTAATATTAGTaGTAATAATGATGTACTACAG	AATAGTCAACATGATATAAATATAAAGAACGAAATTGATACTAATATGCTATATTCTTATAATAACAAACACAATTCTGATATAAATCTTTCATCATATAATAATCTCAACCAAAAGAATAATACATATAATGATCATATATTTAATGATATACAATATGATCAAAATCAAAATGTTCAAGAAAACTTTATTAATAAAAC	576581	576780	forward	262	576580	576549	576781	576810	576810	576549
chr6	PF3D7-0613800	PF3D7-0613800_S0_Sub0_mip72	TCATTGTTATCATTATTTATTACATCATTATTGCCNNNNAGATCGGAAGAGCACACGTGACTCGCCAAGCTGAAGNNNNNNNNNNATGTATTATTCTTttGGTTGAGATTATTATAT	GATGAAAGATTTATATCAGAATTGTGTTTGTTATTATAAGAATATAGCATATTAGTATCAATTTCGTTCTTTATATTTATATCATGTTGACTATTCTGTAGTACATCATTATTACTACTAATATTACTAATATTATTATCATCATTATTTACA	576523	576675	reverse	220	576676	576707	576522	576488	576707	576488
chr6	PF3D7-0613800	PF3D7-0613800_S0_Sub0_mip75	AAATTATATGAATGAAaATATGATGATGTCGCATGNNNNAGATCGGAAGAGCACACGTGACTCGCCAAGCTGAAGNNNNNNNNNNATGTTCAAGAAAACTTTATTAATAAAACAT	CCTTATCCTTACAAACAAACACAAATAATACATATAGTGATTTAAATCACGACAAGGAAAATGAAAATAATAGAAGTCAAATTGTGGTCAATAAACAAAATGATAATGTACATACAAAACAAGAATATAAAGAAAAAAGTCAAATGGATTCACAAAATAATAGTAGCATACATGATTATATAAACAAAGA	576783	576972	forward	255	576782	576753	576973	577007	577007	576753
chr6	PF3D7-0613800	PF3D7-0613800_S0_Sub0_mip74	ATGATGAAAGATTTATATCAGAATTGTGTTTGNNNNAGATCGGAAGAGCACACGTGACTCGCCAAGCTGAAGNNNNNNNNNNTGACCACAATTTGACTTCTATTATTTT	CATTTTCCTTGTCGTGATTTAAATCACTATATGTATTATTTGTGTTTGTTTGTAAGGATAAGGATGTTTTATTAATAAAGTTTTCTTGAACATTTTGATTTTGATCATATTGTATATCATTAAATATATGATCATTATATGTATTATTCTTTTGGTTGAGATTATTAT	576678	576845	reverse	227	576846	576872	576677	576646	576872	576646
chr6	PF3D7-0613800	PF3D7-0613800_S0_Sub0_mip77	AATGTTCTTCTGTTAATGTATCGAATAAAAAGNNNNAGATCGGAAGAGCACACGTGACTCGCCAAGCTGAAGNNNNNNNNNNATGATCAGTCTAAAACAAAGTATCAT	CAACAAGATAAAAGTGATCATAATAATGATGGTGATAATAATAATGATGATAATAATAATGATAATAATAATAATGATGATAATTATCACCTTTGTAATAAATATAATACCGAACCGTACAGCCATTTAAACAACAACAATGAAGAGACAAAACTTGAAG	577130	577289	forward	218	577129	577104	577290	577321	577321	577104
chr6	PF3D7-0613800	PF3D7-0613800_S0_Sub0_mip76	TATAATCATGTATGCTACTATTATTTTGTGAATCCNNNNAGATCGGAAGAGCACACGTGACTCGCCAAGCTGAAGNNNNNNNNNNTCATTATTATgATCACTTTTATCTTGTT	GATGATACTTTGTTTTAGACTGATCATAATTTATAACATCTTCATAATTAAGATAATTATTATTTTTTTTATATGTAATATCACTGTTACTCATGTAAGTACCTGGAATATACATACCATCTACATGCGACATCATCATATTTTCATTCATATAATTTTCTTTGTTTA	576963	577130	reverse	231	577131	577158	576962	576928	577158	576928
chr6	PF3D7-0613800	PF3D7-0613800_S0_Sub0_mip79	TAGAAATCTAGCAATAGCGGCAAGANNNNAGATCGGAAGAGCACACGTGACTCGCCAAGCTGAAGNNNNNNNNNNAGAAAATTGTAATACTTATACAAAAGGTAATAA	TAAAAAATCAGGTGATCAACCAAATATGACAGATCAATCAATTAAATTACCACAAGGTGTTTTCTATCAAGATTCTAAAAAAGCTTTCTGTGCAAATTGGTATTCAAATGGAAAACAAGAAAAAAGATATTTTTCTATAAACAAATTTGGAGAAGAAAAAGC	577432	577593	forward	220	577431	577399	577594	577618	577618	577399
chr6	PF3D7-0613800	PF3D7-0613800_S0_Sub0_mip78	TTAAATGGCTGTACGGTTCGGTATTANNNNAGATCGGAAGAGCACACGTGACTCGCCAAGCTGAAGNNNNNNNNNNGAATCTTGATAGAAAACACCTTGT	GGTAATTTAATTGATTGATCTGTCATATTTGGTTGATCACCTGATTTTTTATTATTACCTTTTGTATAAGTATTACAATTTTCTAATGATTTACAATAGGAATATTTCAAATATACATTTTTTGTATTTTTATTTTCTATTTTGTTTATATTATTAATATTCTTTTTATTCGATACATTAACAGAAGAACATTCTTCAAGTTTTGTCTCTTCATTGTTGTTGT	577260	577482	reverse	273	577483	577506	577259	577234	577506	577234
chr6	PF3D7-0613800	PF3D7-0613800_S0_Sub0_mip66	ATAAAAGCTAGGTTTGCTTTTGAAAATAAGNNNNAGATCGGAAGAGCACACGTGACTCGCCAAGCTGAAGNNNNNNNNNNTCGAAAAATAAATAATTGTAACAACAATAATAA	AATGAAAAATAATATATTAGACAATAATGAAGATTATGAAACCAAATTAGCTTGTTCCGAATTAAAACCTCAAAGGGGTGTATATTTTGATAAATCACAAAAAGCTTGGATAGGTAGCTGGTATGAAGAAGGAAAACAAATTAAAAGAAGATTCAAAATTAAATATTATGGATGGGATGAAGCTAAGAGTCTCGCT	575644	575839	forward	259	575643	575611	575840	575869	575869	575611
chr6	PF3D7-0613800	PF3D7-0613800_S0_Sub0_mip67	TTTTAATTCGGAACAAGCTAATTTGGTNNNNAGATCGGAAGAGCACACGTGACTCGCCAAGCTGAAGNNNNNNNNNNCATTTTTATTTTTACTGATAGGTCCTTT	TTTCCCTTTCAAATTTTTTGTCTTATTTTCAAAAGCAAACCTAGCTTTTATAGCGAGACTCTTAGCTTCATCCCATCCATAATATTTAATTTTGAATCTTCTTTTAATTTGTTTTCCTTCTTCATACCAGCTACCTATCCAAGCTTTTTGTGATTTATCAAAATATACACCCCTTTGAGG	575711	575890	reverse	235	575891	575918	575710	575684	575918	575684
chr6	PF3D7-0613800	PF3D7-0613800_S0_Sub0_mip64	TTCTTTTCTTCTTCAGTCTTATTTCCTAAANNNNAGATCGGAAGAGCACACGTGACTCGCCAAGCTGAAGNNNNNNNNNNCACACAATGAACCATTATTATTATTGTT	CATAACATTTATATGCATATTTGTTAACGTATTTGTCTTTTCCTTTTTACTATAATATTTCGTATCACACTCATAATTCTTTACATAATTCTGATTAACTACTTTTGTTCTTCTGCCCCTTCCATATTCTGGTGTGATATCTGTATTAAGGAAACCACTCCTG	575341	575503	reverse	221	575504	575531	575340	575311	575531	575311
chr6	PF3D7-0613800	PF3D7-0613800_S0_Sub0_mip65	TAATTCTGATTAACTACTTTTGTTCTTCTGCCNNNNAGATCGGAAGAGCACACGTGACTCGCCAAGCTGAAGNNNNNNNNNNTTTTCGAGTTGTAATATTACTTTTATTATTTTT	ATTAATTAAAGATGAGTCCACATTTGTCTTTATTTTATCTTTATTATTTACATCACACAATGAACCATTATTATTATTGTTCATAACATTTATATGCATATTTGTTAACGTATTTGTCTTTTCCTTTTTACTATAATATTTCGTATCACACTCATAATTCTTTACA	575419	575584	reverse	231	575585	575617	575418	575387	575617	575387
chr6	PF3D7-0613800	PF3D7-0613800_S0_Sub0_mip62	ATTATGGAGATGACGATGATGAAAACATGANNNNAGATCGGAAGAGCACACGTGACTCGCCAAGCTGAAGNNNNNNNNNNCATTTGAAGATTTGAATGAAAGCA	GCAATGATGAAGATACCCTGAGACATGATAATTATTTTAGAAAAAGGAAAAGAACACATTTGAAAGGAAAATATGTTTTACAAAGACAAGAAAATGACCTTGATGTAATGTGTAATATGGATGAATATGATAATATGAGAAATAATAAATATAATTATAATCATTATGAAGACAGAGAAGATGGTGCGGGTC	574639	574830	forward	246	574638	574615	574831	574860	574860	574615
chr6	PF3D7-0613800	PF3D7-0613800_S0_Sub0_mip63	ACCATCTTCTCTGTCTTCATAATGATTATANNNNAGATCGGAAGAGCACACGTGACTCGCCAAGCTGAAGNNNNNNNNNNTATATAATTTCCATCCTTTTTATTACCC	GCTGATGATACTTGTGCACGAAATCCCTTTCTCTTATTATATACACTACCATAAATGTTGTCCTTTTCTTTATCATTTAATTTTCTATGATTTAATAATGACTGTGAATACATATTTCTATTTTTTAACATATTCATGTTTTCATCATCGTCATCTCCATAATGACCCGC	574824	574993	reverse	228	574994	575021	574823	574794	575021	574794
chr6	PF3D7-0613800	PF3D7-0613800_S0_Sub0_mip60	TTATAATAGAAACAATAAGAATTCTTCGTCACCTNNNNAGATCGGAAGAGCACACGTGACTCGCCAAGCTGAAGNNNNNNNNNNGAACACAACgAATATAACGAAtATAAaA	AATATAACGAACATAACAAATATAACGAACATAACAAATATAACAAATATAACGAACATAATAATATCTTTGGTAGTAATAATCATACTAATCGTCGTCATTTGAGACGTCCGCATGAACGCACACATGACAACTTTAATCTTTATAATAATAATAATATGCTTGACAACTTTGTAAGATG	574372	574552	forward	243	574371	574344	574553	574586	574586	574344
chr6	PF3D7-0613800	PF3D7-0613800_S0_Sub0_mip61	AAATGACGACGATTAGTATGATTATTACTACCNNNNAGATCGGAAGAGCACACGTGACTCGCCAAGCTGAAGNNNNNNNNNNGTGTTCTTTTCCTTTTTCTAAAATAATT	ATCATGTCTCAGGGTATCTTCATCATTGCTGCTTTCATTCAAATCTTCAAATGAATTATATAAATCTTTATTTATGAAAAAAGGTGACGAAGAATTCTTATTGTTTCTATTATAACATCTTACAAAGTTGTCAAGCATATTATTATTATTATAAAGATTAAAGTTGTCATGTGTGCGTTCATGCGGACGTCTC	574475	574667	reverse	253	574668	574695	574474	574443	574695	574443
chr6	PF3D7-0613800	PF3D7-0613800_S0_Sub0_mip68	AAACTCTGAGCCCATGAACATAAACANNNNAGATCGGAAGAGCACACGTGACTCGCCAAGCTGAAGNNNNNNNNNNGCAAACgataatgtaaataatgtaaATAA	TGTAAATAATGTAAATAATGTGAATGGAAATGTAAACGATAATATAAATAATGTAAATAATGTGAATGGAAATGTAAACGATAATATAAATAATGTAAATAATGTGAATGGAAATGTAAACGATAATATAAATAATGTAAATGATGTGAAAGATAACCATATTGATGATACACAACCTGTGAC	575965	576147	forward	238	575964	575936	576148	576173	576173	575936
chr6	PF3D7-0613800	PF3D7-0613800_S0_Sub0_mip69	ACAAGAAATACTGGAGTACATTTATCAAAANNNNAGATCGGAAGAGCACACGTGACTCGCCAAGCTGAAGNNNNNNNNNNGTAAACGATAATATAAATAATGTAAATGATGT	GAAAGATAACCATATTGATGATACACAACCTGTGACAAACTCTGAGCCCATGAACATAAACACTTGTCCTATCAAATCTCCAGAACTTTTAAAAGATAATAAAGAAAATGATATGAATAATATACATGTAGATAATATTGTAAGTAAAAGAGGCATGTCG	576112	576271	forward	222	576111	576080	576272	576301	576301	576080
chr6	PF3D7-0613800	PF3D7-0613800_S0_Sub0_mip13	ATATTGAAAAATTGAATGGTCATATTTTTGATGTANNNNAGATCGGAAGAGCACACGTGACTCGCCAAGCTGAAGNNNNNNNNNNTGTCGTTCTAAATGTATCCAATTTAAT	GATGAGAATTATTTTTATCATTTTACTCAAATAATATCTATCGAGAAAACATACTTTGATTTAAAAACAATTCTTTTTTATACAAAGAAATATGATAAAATAAAGAAAAAGATTATAAAAAGAATTAGAAATAGGATATCATCAGATGAATTTAATGATGAACATAATAAAATTGTGACTGAGG	568089	568272	forward	246	568088	568062	568273	568307	568307	568062
chr6	PF3D7-0613800	PF3D7-0613800_S0_Sub0_mip12	AAAGAATTAGAAATAGGATATCATCAGATGaANNNNAGATCGGAAGAGCACACGTGACTCGCCAAGCTGAAGNNNNNNNNNNTGATAGGTGTATTAAATTCAGATGTG	AATAAATTTTTTGAAGAATTATTATGTAATATAAAAGCATGTTTTCTAGAAATTCTAGATTATTTAAAAGAATATTGTCGTTCTAAATGTATCCAATTTAATGATGAGAATTATTTTTATCATTTTACTCAAATAATATCTATCGAGAAAACATACTTTGATTTAAAAACAATTCTTTTTTATACAAAGAAATATGATAAAATAAAGAAAAAGATTATAA	567987	568206	forward	278	567986	567961	568207	568238	568238	567961
chr6	PF3D7-0613800	PF3D7-0613800_S0_Sub0_mip11	TTTAAAAGAATATTGTCGTTCTAAATGTATCCNNNNAGATCGGAAGAGCACACGTGACTCGCCAAGCTGAAGNNNNNNNNNNTACGTTATTTTATACAGACACATGTAT	CAAGCACCAAGGCACGTACAAACAGATGTGTTTATAATAATGATGAAAATAAAAAGAAACTAAAAAAAAAGATGATGAAAGAGATTATGATAGGTGTATTAAATTCAGATGTGAATAAATTTTTTGAAGAATTATTATGTAATATAAAAGCATGTTTTCTAGAAATTCTAGATTA	567874	568048	forward	234	567873	567847	568049	568080	568080	567847
chr6	PF3D7-0613800	PF3D7-0613800_S0_Sub0_mip10	TGGGGTATTATTATTTTGTGACATATCATTNNNNAGATCGGAAGAGCACACGTGACTCGCCAAGCTGAAGNNNNNNNNNNAGTTTCTTTTTATTTTCATCATTATTATAAACA	CATCTGTTTGTACGTGCCTTGGTGCTTGATACATGTGTCTGTATAAAATAACGTAAAAATAAAGGAATATGAATAATTACATTTTTAACATTGTTAAATGGACCAAATGTTCTTATTATATTGGAATTCTTCTTAATGCTGTTATTTATTTGGTGTTTCTTGTG	567738	567901	reverse	227	567902	567934	567737	567708	567934	567708
chr6	PF3D7-0613800	PF3D7-0613800_S0_Sub0_mip17	ACAAGGAACATGTGATTAATCGTGTNNNNAGATCGGAAGAGCACACGTGACTCGCCAAGCTGAAGNNNNNNNNNNGAAAATTATATCATCATGAACACGAAAA	AAATGAACCCTTTGATAATATGACACATAAACAAATTAAATTAGATTCTGTTTCTACAGATATGAATAGTAAAAAATATTATTTATTAAAAAATGAGACATCACCATTGGAAAGACATAACAAGGATAAGGATACAATAACTTCGTCAAATATTTCCTTTTTAAAAAATACACCCTCGGAATATATGTTGC	568523	568713	forward	244	568522	568495	568714	568738	568738	568495
chr6	PF3D7-0613800	PF3D7-0613800_S0_Sub0_mip16	AGTTGATCACTTTGTATATCATCATCTTTATNNNNAGATCGGAAGAGCACACGTGACTCGCCAAGCTGAAGNNNNNNNNNNACGAAGTTATTGTATCCTTATCCTT	GTTATGTCTTTCCAATGGTGATGTCTCATTTTTTAATAAATAATATTTTTTACTATTCATATCTGTAGAAACAGAATCTAATTTAATTTGTTTATGTGTCATATTATCAAAGGGTTCATTTTTTTCGTGTTCATGATGATATAATTTTCTTTTAAAACATCTATTAATAAAACGATTATATACTTTACCATTATGTTTATTTGTATGTTTATTA	568430	568643	reverse	270	568644	568668	568429	568399	568668	568399
chr6	PF3D7-0613800	PF3D7-0613800_S0_Sub0_mip15	ATTATGTTCATCATTAAATtCATCTGATGATATCCNNNNAGATCGGAAGAGCACACGTGACTCGCCAAGCTGAAGNNNNNNNNNNCTTTACCATTATGTTTATTTGTATGTTTA	TTAAGTTGATCACTTTGTATATCATCATCTTTATTATATATAGTAGGTAACATCCATTCATAATAATTTTCTTTTTGATTTGTCAATATTTTATTTTTTATTGGATATACATATTTATTTGTAGATACATCAAAAATATGACCATTCAATTTTTCAATATCCTCAGTCACAATTTT	568257	568432	reverse	240	568433	568461	568256	568222	568461	568222
chr6	PF3D7-0613800	PF3D7-0613800_S0_Sub0_mip14	TGTTTTTAAATCAAAGTATGTTTTCTCGATAGNNNNAGATCGGAAGAGCACACGTGACTCGCCAAGCTGAAGNNNNNNNNNNGTAGGTAACATCCATTCATAATAATTTT	CTTTTTGATTTGTCAATATTTTATTTTTTATTGGATATACATATTTATTTGTAGATACATCAAAAATATGACCATTCAATTTTTCAATATCCTCAGTCACAATTTTATTATGTTCATCATTAAATTCATCTGATGATATCCTATTTCTAATTCTTTTTATAATCTTTTTCTTTATTTTATCATATTTCTTTGTATAAAAAAGAAT	568158	568362	reverse	265	568363	568390	568157	568126	568390	568126
chr6	PF3D7-0613800	PF3D7-0613800_S0_Sub0_mip19	AGTAGATAACGAAAATGGGAATGAGGNNNNAGATCGGAAGAGCACACGTGACTCGCCAAGCTGAAGNNNNNNNNNNATAAGTATGAAACAAGTAAGAATAGTGA	CCAGCACAATGATAATGAAAGGAATGGTAATATATATAATAATGATGATAATAATGATGATGATAATAATGATGATGATAATAATAATAATAATAATGATAATAATAATGATGAAGAGGAAGATAATATTTATTATGCTCCTAGTAATATGAGGACAGGAATAGA	568793	568957	forward	219	568792	568765	568958	568983	568983	568765
chr6	PF3D7-0613800	PF3D7-0613800_S0_Sub0_mip18	TTATGTCTTTCCAATGGTGATGTCTCNNNNAGATCGGAAGAGCACACGTGACTCGCCAAGCTGAAGNNNNNNNNNNtcattATTATATATATTACCATTCCTTTCATTAT	CATTGTGCTGGTCACTATTCTTACTTGTTTCATACTTATCATCTTGCATATCGTCATTTTTTGTAACACGATTAATCACATGTTCCTTGTGCAACATATATTCCGAGGGTGTATTTTTTAAAAAGGAAATATTTGACGAAGTTATTGTATCCTTATCCTTG	568643	568803	reverse	221	568804	568837	568642	568617	568837	568617
chr6	PF3D7-0613800	PF3D7-0613800_S0_Sub0_mip88	AAAAATTTCGGAATTAATACTTATGGTACTACCTNNNNAGATCGGAAGAGCACACGTGACTCGCCAAGCTGAAGNNNNNNNNNNGGAGAAACTTTTAATAAACATTATTCAAAAA	ATTCTTTAAATAAAAATCTCAAAAAAGAAGTAGATGATGTTAATATGATAAACAAAATGGAAAAAACAGGATCAACACCTGCAGGAGTATATATGATTAGAATTAATGGTGTTGTACAAGCTTGGAGAGCTGAATGGAGAAGTCCAAGTGGTTGTAAAAGAACA	578683	578846	forward	229	578682	578652	578847	578880	578880	578652
chr6	PF3D7-0613800	PF3D7-0613800_S0_Sub0_mip89	TTTTCCATTTTGTTTATCATATTAACATCATCTACNNNNAGATCGGAAGAGCACACGTGACTCGCCAAGCTGAAGNNNNNNNNNNTTCCATCATCTGAAATTAAACATTCT	CCAGTCATTCTTGCTCTCATTTCGATAGCTAATTTTTTACTTAAGGTAGTACCATAAGTATTAATTCCGAAATTTTTTGTTCTTTTACAACCACTTGGACTTCTCCATTCAGCTCTCCAAGCTTGTACAACACCATTAATTCTAATCATATATACTCCTGCAGGTGTTGATCCTGTT	578747	578923	reverse	238	578924	578949	578746	578712	578949	578712
chr6	PF3D7-0613800	PF3D7-0613800_S0_Sub0_mip80	AATACCAATTTGCACAGAAAGCTTTTNNNNAGATCGGAAGAGCACACGTGACTCGCCAAGCTGAAGNNNNNNNNNNTGATCAGATTGgTCATTTTTATGATATA	GCATTTCATCATTATTTTCCTGTGATTTAATTATAATATCATTGGTTTGATTATTTTTTACAATAGAAGATATAGAATTATCTTTTTTATTTCCATGTCCATTTTTTTTATAAACATTTTCGAATTTTTTTCTTGCCGCTATTGCTAGATTTCTAGCTTTTTCTTCTCCAAATTTGTTTATAGAAAAATATCTTTTTTCTTGTTTTCCATTTG	577536	577748	reverse	267	577749	577776	577535	577510	577776	577510
chr6	PF3D7-0613800	PF3D7-0613800_S0_Sub0_mip81	AATTTGTTAACAAGTAGGTTTATATGTAATGTGTNNNNAGATCGGAAGAGCACACGTGACTCGCCAAGCTGAAGNNNNNNNNNNAATTTGGAGAAGAAAAAGCTAGAAAT	CTAGCAATAGCGGCAAGAAAAAAATTCGAAAATGTTTATAAAAAAAATGGACATGGAAATAAAAAAGATAATTCTATATCTTCTATTGTAAAAAATAATCAAACCAATGATATTATAATTAAATCACAGGAAAATAATGATGAAATGCTATATCATAAAAATGACCAATCTGATCAGATAACTAAAAAGGAAATCATAGACCAGGAACTCTACTCTTCG	577601	577819	forward	279	577600	577575	577820	577853	577853	577575
chr6	PF3D7-0613800	PF3D7-0613800_S0_Sub0_mip82	TTAACAACGATATCGAGGAGCCCAANNNNAGATCGGAAGAGCACACGTGACTCGCCAAGCTGAAGNNNNNNNNNNACAAGTAGGTTTATATGTAATGTGTTT	AATATATATATGATTATTTTTTATTTATTTATTTATATTAATTTATTTATTTATATTTATATTTATATTTTTTTTTTTATTTTTTATTTTTTTTTATTTTATATTTATATTTATATTTATATTTTTATTTTTATTTTTATTTATTTATTTATTTTATTTTATTTTTTATCCTTTGAATGTAGACCCAC	577856	578043	forward	240	577855	577829	578044	578068	578068	577829
chr6	PF3D7-0613800	PF3D7-0613800_S0_Sub0_mip83	TTGTTAAGTGGGTCTACATTCAAAGGNNNNAGATCGGAAGAGCACACGTGACTCGCCAAGCTGAAGNNNNNNNNNNTGTGATGTTTGGATAATTTTTATAATTTTTAT	CGACATGTTCATTATTCAGATCATTCATATTGTTATTTTCTTTATCTTGTTTGATATCTTCATCACCATCATAATCATCGTCAATTTGGTTGTTGTTTACAACTTCTGTTGTATTGTTACTTCCAACAATGCTGTTGCTGGTGGGTCCTTTATATTTATCTTTGGGCTCCTCGATATCG	578051	578229	reverse	237	578230	578261	578050	578025	578261	578025
chr6	PF3D7-0613800	PF3D7-0613800_S0_Sub0_mip84	AACTTCTGTTGTATTGTTACTTCCAACANNNNAGATCGGAAGAGCACACGTGACTCGCCAAGCTGAAGNNNNNNNNNNATATTTTTAGAACTTTTTCTTCCTCTCT	GTACTTTAACAGGATCAGTATTATTTGGCTGATGAAAATTTTTATCATCTTGATAATTAATTTCATTTGTGATATTTGTGATGTTTGGATAATTTTTATAATTTTTATCGACATGTTCATTATTCAGATCATTCATATTGTTATTTTCTTTATCTTGTTTGATATCTTCATCACCATCATAATCATCGTCAATTTGGTTGTTGTTTAC	578130	578337	reverse	264	578338	578365	578129	578102	578365	578102
chr6	PF3D7-0613800	PF3D7-0613800_S0_Sub0_mip85	AATTTTTATCGACATGTTCATTATTCAGATCNNNNAGATCGGAAGAGCACACGTGACTCGCCAAGCTGAAGNNNNNNNNNNTCTGAGTTTTGATTTTTATGAGAATTTC	CATATGTATCATCTTTATTGTTTTGTTGAGATATATTTATATTTTTAGAACTTTTTCTTCCTCTCTGTACTTTAACAGGATCAGTATTATTTGGCTGATGAAAATTTTTATCATCTTGATAATTAATTTCATTTGTGATATTTGTGATGTTTGGATAATTTTTAT	578239	578403	reverse	224	578404	578431	578238	578208	578431	578208
chr6	PF3D7-0613800	PF3D7-0613800_S0_Sub0_mip86	CATATGTATCATCTTTATTGTTTTGTTGAGATNNNNAGATCGGAAGAGCACACGTGACTCGCCAAGCTGAAGNNNNNNNNNNCATATCTTTACCTGATGATTTTAAAAGA	TCATCTGTTGTATGATCAATATTTAAATTTTCATATGAAATATTTTTATTTATTTTTTCGTTATTTGAAAGATGTAAGTTATTATTATCTGTTATTTCTTTGGTTATATTAAGTATATGATCATTTTGATTATTATCTATATTTGTAGTATAACTATGATTATTTTTTTTAGTAGTATTTATATTATTTTCTGAGTTTTGATTTTTATGAGAATTTC	578404	578620	reverse	277	578621	578648	578403	578372	578648	578372
chr6	PF3D7-0613800	PF3D7-0613800_S0_Sub0_mip87	CGTTATTTGAAAGATGTAAGTTATTATTATCTGTTNNNNAGATCGGAAGAGCACACGTGACTCGCCAAGCTGAAGNNNNNNNNNNAGCTTGTACAACACCATTAATTCT	AATCATATATACTCCTGCAGGTGTTGATCCTGTTTTTTCCATTTTGTTTATCATATTAACATCATCTACTTCTTTTTTGAGATTTTTATTTAAAGAATTTTTTGAATAATGTTTATTAAAAGTTTCTCCTTTCATATCTTTACCTGATGATTTTAAAAGATCATCTGTTGTATGATCAATATTTAAATTTTCATATGAAATATTTTTATTTATTTTTT	578563	578780	reverse	277	578781	578804	578562	578528	578804	578528
chr13	mcp	mcp_S0_Sub0_mip0	TTGTATATTCAGCGAAATTTGGAACGNNNNAGATCGGAAGAGCACACGTGACTCGCCAAGCTGAAGNNNNNNNNNNAAAACATATCAAACTTGTAAATAAAAATTATAAA	AATCTATATCGTAATAGAAATAATAATATAACATATAATTTTGGAAAGCAAATAAAATATATTCAAAGATCATACATTAAAAATCCAGAGGCATCAATAAAATATCGGAATATTATACAAAGCTTTTTTTTTATTATAAAAGAAGAAGGGGTTTTAGGATTATGGAAAGGTAATTTTGTTAATACGATAAGAGGAGGAA	2728204	2728402	reverse	259	2728403	2728436	2728203	2728178	2728436	2728178	N252
chr13	mcp	mcp_S0_Sub0_mip1	TTTTATATTATTATGAATATGATTTACGTTTGGGTNNNNAGATCGGAAGAGCACACGTGACTCGCCAAGCTGAAGNNNNNNNNNNCAAAATTACCTTTCCATAATCCTAAAA	CCCCTTCTTCTTTTATAATAAAAAAAAAGCTTTGTATAATATTCCGATATTTTATTGATGCCTCTGGATTTTTAATGTATGATCTTTGAATATATTTTATTTGCTTTCCAAAATTATATGTTATATTATTATTTCTATTACGATATAGATTTTTATAATTTTTATTTACAAGTTTGATATGTTTTATATGTTCCATATGTTTCATATG	2728252	2728459	forward	270	2728251	2728225	2728460	2728494	2728494	2728225	N252
chr1	Pfmrp1	Pfmrp1_S0_Sub0_mip1	TTCAAGAACTTCCTAATATATGTCGGAACNNNNAGATCGGAAGAGCACACGTGACTCGCCAAGCTGAAGNNNNNNNNNNTGGTATGCGTATTACATGAAAAAT	TTAACATATATTTTAAAATTAGTTCTTTTAAAATATACTTATTATATGCACATTTATTGTATACATTTTACTTAAAATATGACGACATATAAAGAAAATGTTGGAATATCAAATAAAGGAAATAAAAAAAAAAAAAGTTGTCAAAATATATCATTTTTAAATTTTTTATCTTTTGATTGGATAAGACCGTTAATAAATGATTTAATAAAAGGAGATA	464648	464864	forward	270	464647	464624	464865	464893	464893	464624
chr1	Pfmrp1	Pfmrp1_S0_Sub0_mip3	AATTCATAGATTACTATATGCGTATTTTAGAAGGTNNNNAGATCGGAAGAGCACACGTGACTCGCCAAGCTGAAGNNNNNNNNNNAGAAGTAGAAGACTCCGAATTTTA	CAGTGAAAAAAATTCATCTAACGAACATGTATTACACCATTGTAATTCAAATGATGCAAGTGAAAAGAAAGTGTATAATGTTTATTACCATAATATTTTATGGTCAATTTTGAAAACATTTAAGTTTCGAATAATTTTAATAATAAGTTTTTATATTTTAGAGACATTAATTGTTACCTTGGGGGGGA	464968	465155	forward	247	464967	464944	465156	465190	465190	464944
chr1	Pfmrp1	Pfmrp1_S0_Sub0_mip2	TAAATCATTTATTAACGGTCTTATCCAATCAAAAGNNNNAGATCGGAAGAGCACACGTGACTCGCCAAGCTGAAGNNNNNNNNNNGGTAATAAACATTATACACTTTCTTTTCA	CTTGCATCATTTGAATTACAATGGTGTAATACATGTTCGTTAGATGAATTTTTTTCACTGTAAAATTCGGAGTCTTCTACTTCTATATCTCTTAAATTCTCTTCTAATTTAGATGCATAATATGGCACATCGAAGTTCCGACATATATTAGGAAGTTCTTGAATATCTCCTTTTAT	464852	465027	reverse	240	465028	465056	464851	464817	465056	464817
chr1	Pfmrp1	Pfmrp1_S0_Sub0_mip5	TTTTTAAGTATTGGTAAGAATGCATCCTCCNNNNAGATCGGAAGAGCACACGTGACTCGCCAAGCTGAAGNNNNNNNNNNGATTTCAAAGTATTCAGTGGGTTA	GTGGTAGTGATGATAATGTTTTTCCATTTGTTTTTTGAAGCTCTTTTGCATTTTTATTTTCATCTCTTTACAATAAATTTAAAAGTATCACTAATGTATTTTTTGTATAAAATTAATTTATGCAGTAATAACAATCATTTACAAAATCCAGATGCATTTTATAATACATATAGAAAATTTTCTTCACAAACAGAAATTGATGAGATAAGCAGAGAT	465248	465463	forward	270	465247	465224	465464	465493	465493	465224
chr1	Pfmrp1	Pfmrp1_S0_Sub0_mip13	TATTATCATCTACGTTCTTAAGTAAACCAGATNNNNAGATCGGAAGAGCACACGTGACTCGCCAAGCTGAAGNNNNNNNNNNATCATATGATAAACCAAAACTACAATTTT	CTAATTTTATAATGTATTCATTATTCTTTTTTTTTTCTTTGAATTCATTACTCATTGTGCTATTACTACTATTGTGAATATTTTCATATTCTTCTTTTTTTTCATGTATATGACTACTATTATAATTATATGTAGAATTACTTTTATGTTCCTGGAAACATATTTTTTTATTCG	466524	466697	reverse	235	466698	466726	466523	466492	466726	466492
chr1	Pfmrp1	Pfmrp1_S0_Sub0_mip7	TGCAATGATACTATTTGAATTTTTACCAAGTTNNNNAGATCGGAAGAGCACACGTGACTCGCCAAGCTGAAGNNNNNNNNNNACAAAGAAAATGGAAAAAGATTCATTAA	ATGAAAATAGGAGTTTACCTAATGTGAACATTTATAATATTATGTTTTCTGATGTACCGTCTGTAACATTTTTTGTTACTTCTTGTATTAATTTGTTTAATGTATTTGTTAAAATTTTTATGTCTTTTTATGTGTTTCATATAAAGATTGGGTCCAATTCAGTTGGAATTGCAATATGGTTGTCCATTGCTTTATACAG	465609	465807	forward	259	465608	465581	465808	465839	465839	465581
chr1	Pfmrp1	Pfmrp1_S0_Sub0_mip6	ATCTGGATTTTGTAAATGATTGTTATTACTGCNNNNAGATCGGAAGAGCACACGTGACTCGCCAAGCTGAAGNNNNNNNNNNTGTTCACATTAGGTAAACTCCTAT	TTTCATTTAATGAATCTTTTTCCATTTTCTTTGTACTTTTTATAAAATTAATTATATAATCATTTTCCACAAATTTATTATTATCGATATTTTTATTATTATTTTTTATTCCTGATGAAGAGGAGGATGCATTCTTACCAATACTTAAAAAATCTCTGCTTATCTCATCAATTTCTGTTTGTGAAGAAAATTTTCTATATGTATTATAAAATGC	465401	465614	reverse	270	465615	465638	465400	465369	465638	465369
chr1	Pfmrp1	Pfmrp1_S0_Sub0_mip9	ATGATGCATGTTATCAATTCTTTTATCTCGNNNNAGATCGGAAGAGCACACGTGACTCGCCAAGCTGAAGNNNNNNNNNNGGGCATAATAATTGATGTAAATTTAATTTC	TTCTTTCTTATTTAATCTATCTTTTAAATAAATAAAGAATATAACCACTTCAACTATATCAGAGGAAATTGAACTTATAAAAACTCCTATGTTACTCAAATAAAGTCTTATTTTACAATATTTCATTTCTTTCATTCGAAATATATTTATGTATTTAAAAGCAAATGATTCCCAATTAAACATTTTTATCAATTTGAATTCTTTTAATAC	465896	466105	reverse	270	466106	466135	465895	465866	466135	465866
chr1	Pfmrp1	Pfmrp1_S0_Sub0_mip8	AATTGGACCCAATCTTTATATGAAACACATNNNNAGATCGGAAGAGCACACGTGACTCGCCAAGCTGAAGNNNNNNNNNNACAATATTTCATTTCTTTCATTCGAAATA	TATTTATGTATTTAAAAGCAAATGATTCCCAATTAAACATTTTTATCAATTTGAATTCTTTTAATACATGATGCATGTTATCAATTCTTTTATCTCGATAAATTAAATATTTACTTTTAAATAAACTTGGTAAAAATTCAAATAGTATCATTGCACTGTATAAAGCAATGGACAACCATATTGCAATTCCAACTG	465768	465962	reverse	254	465963	465991	465767	465738	465991	465738
chr1	Pfmrp1	Pfmrp1_S0_Sub0_mip12	ATGTTTCCAGGAACATAAAAGTAATTCTACNNNNAGATCGGAAGAGCACACGTGACTCGCCAAGCTGAAGNNNNNNNNNNTGTAGTGGATAAGACATTTTTACAAAAT	GAAAATATAACTTCTCATGATGATGGTACATCACATAATTTGAAACATTTAAAAAACGTAATAAAAAATAAATTAACAAATATGTTTAAATATTTTTTCTTTTATCATAAGATGAATTATCATAAGAATATAATAAATAAACAAATATTATCTGGTTTACTTAAGAACGTAGATGATAATACGAATAAAAAAAT	466343	466536	forward	252	466342	466315	466537	466566	466566	466315
chr1	Pfmrp1	Pfmrp1_S0_Sub0_mip24	AAAGGTTTTACAATTTCTTCCTTATCAGAATTNNNNAGATCGGAAGAGCACACGTGACTCGCCAAGCTGAAGNNNNNNNNNNGACAAACTTTATTTCATCTGTAAAAATAGA	TATAAGCATAAATATTACTACTGAAGTTAATAAAACAAATCCAACCTGTTGAAAATACCATAAATACGTTTCTAAACTTATGGAACCCTTAAAACTGGATGAGTTATCTTCATATTTAAAATTACTTGGATTATTTATCATATTACTTGAACTTTTGACAAAAGGCATTGATGAACTTTTATTGAATTCTTCATGTGTATCTTTATAT	468049	468256	reverse	270	468257	468286	468048	468017	468286	468017
chr1	Pfmrp1	Pfmrp1_S0_Sub0_mip25	CACAATATTACAAAAGCAAGTAAGATATTTGGNNNNAGATCGGAAGAGCACACGTGACTCGCCAAGCTGAAGNNNNNNNNNNCCAAGTAATTTTAAATATGAAGATAACTCA	TCCAGTTTTAAGGGTTCCATAAGTTTAGAAACGTATTTATGGTATTTTCAACAGGTTGGATTTGTTTTATTAACTTCAGTAGTAATATTTATGCTTATATCTATTTTTACAGATGAAATAAAGTTTGTCTTTTTAACTATGATGAGTATTATTTCTAAAAATAATAAAGAACATTCAGA	468158	468336	forward	241	468157	468128	468337	468368	468368	468128
chr1	Pfmrp1	Pfmrp1_S0_Sub0_mip26	AACAAATCCAACCTGTTGAAAATACCNNNNAGATCGGAAGAGCACACGTGACTCGCCAAGCTGAAGNNNNNNNNNNTGTACTTTTATTGCTGATGTAATATTTC	CATATATGATCATAGAAAAACATATACCTGATGTTACTAATGATATTATTGGTAATATTACAAAATATTCCAAATATCTTACTTGCTTTTGTAATATTGTGTCTGAATGTTCTTTATTATTTTTAGAAATAATACTCATCATAGTTAAAAAGACAAACTTTATTTCATCTGTAAAAATAGATATAAGCATAAATATTACTACTGAAGTTAATAA	468224	468437	reverse	268	468438	468465	468223	468198	468465	468198
chr1	Pfmrp1	Pfmrp1_S0_Sub0_mip27	ATCATAGAAAAACATATACCTGATGTTACTAATGANNNNAGATCGGAAGAGCACACGTGACTCGCCAAGCTGAAGNNNNNNNNNNTTAATAAGGATGATAAGATACAACGAA	AAAAAATGAAAAAGGCTTTATATATTCTCTTTAAAAATCCATAATCAAAAGCAGATATATCAATAATAAATCGATTTATTATATTCCCTAAATTATTATTATAAAATATATACAATGGTGCATTTAATATGCTATATAATATATTATTATGTACTTTTATTGCTGATGTAATATTTCCATATATG	468430	468614	reverse	247	468615	468641	468429	468395	468641	468395
chr1	Pfmrp1	Pfmrp1_S0_Sub0_mip20	AAGAATATCTTCAATAAGAAAATTATCCAACGTACNNNNAGATCGGAAGAGCACACGTGACTCGCCAAGCTGAAGNNNNNNNNNNCGAAATAAGCTTCCTTATATATCATTTT	ATTACTATGTTTAACATGATTAAGTTCCACTTCATCAAACAATTTTATTCTGGTATAATCTATTGTATTTAAGTTTGAATAACCCCAGTGACTTTCTTTAGTTATATTTAAATTGTTCTTTTCCATATATTCTGATATATTTCCTCTATATTTTAAAGTTTTATCCTGAATTTCAAAAATGTTTACTTCATATTGAACATTATC	467501	467704	reverse	267	467705	467732	467500	467466	467732	467466
chr1	Pfmrp1	Pfmrp1_S0_Sub0_mip21	AAAAGGAGCATATGAATAAAAATAATAAGGACAACNNNNAGATCGGAAGAGCACACGTGACTCGCCAAGCTGAAGNNNNNNNNNNCACTGGGGTTATTCAAACTTAAAT	ACAATAGATTATACCAGAATAAAATTGTTTGATGAAGTGGAACTTAATCATGTTAAACATAGTAATAAAATGATATATAAGGAAGCTTATTTCGTAAAAGGGAATACGGAGAGTGTTTCCTTTGAAATTGATAGTATAAATAAGGAGTATATTAAGAAAATGAAAAAGAAAAATTATA	467639	467816	forward	237	467638	467615	467817	467851	467851	467615
chr1	Pfmrp1	Pfmrp1_S0_Sub0_mip22	ATTTATACTATCAATTTCAAAGGAAACACTCTCCNNNNAGATCGGAAGAGCACACGTGACTCGCCAAGCTGAAGNNNNNNNNNNTACTAGTATAGGTATCAAGCGTATATT	CATTTCCTAACGAAGAAACAGTTGGACTATCATCTGTAGAATTAGGCCCCAAATTAATGTCATTATAGTTTCTATGGTTATCATTCATATTAATATTAATATGGTCGTCCTTGTTACTATTATTATTATTATTATTGTTGTCCTTATTATTTTTATTCATATGCTCCTTTTTATAATTTTTCTTTTTCATTTTCTTAATATACTCCTT	467780	467987	reverse	269	467988	468014	467779	467746	468014	467746
chr1	Pfmrp1	Pfmrp1_S0_Sub0_mip23	AATAAAAGTTCATCAATGCCTTTTGTCANNNNAGATCGGAAGAGCACACGTGACTCGCCAAGCTGAAGNNNNNNNNNNGTAACAAGGACGACCATATTAATATTAA	TATGAATGATAACCATAGAAACTATAATGACATTAATTTGGGGCCTAATTCTACAGATGATAGTCCAACTGTTTCTTCGTTAGGAAATGAATATACGCTTGATACCTATACTAGTAATAATTCTGATAAGGAAGAAATTGTAAAACCTTTATATAAAGATACACATGAAGAATTC	467899	468073	forward	231	467898	467871	468074	468101	468101	467871
chr1	Pfmrp1	Pfmrp1_S0_Sub0_mip28	TTTATGTAACATCTATAGTAATGCATTGTCTGGANNNNAGATCGGAAGAGCACACGTGACTCGCCAAGCTGAAGNNNNNNNNNNCTGCTTTTGATTATGGATTTTTAAAGA	GAATATATAAAGCCTTTTTCATTTTTTTTCGTTGTATCTTATCATCCTTATTAATTATATATATGATAAGAGATTGTATTTTTATTTTCCCTTTTGTAATTATATTAATATATTTTTTTGTTTTCAAAAGATTTTCGAGAGGTTGTAAAGAAGCACAAAGGCTGTATTTATCATGTCATACTCC	468588	468771	forward	245	468587	468561	468772	468805	468805	468561
chr1	Pfmrp1	Pfmrp1_S0_Sub0_mip29	AACCTCTCGAAAATCTTTTGAAAACAANNNNAGATCGGAAGAGCACACGTGACTCGCCAAGCTGAAGNNNNNNNNNNATCTTAATATAAAGAGATGCCCAAATAT	TTATAAGCCATTTAAAAAAATAACTAATTCGAAAATTGTTTATATAATGCTCATATACATCCAAATGATATGTATTTTTTTTATATATATTAATAATGTTTTTTCCAGACAATGCATTACTATAGATGTTACATAAAGGAGTATGACATGATAAATACAGCCTTTGTGCTTCTTTAC	468732	468908	reverse	232	468909	468936	468731	468705	468936	468705
chr1	Pfmrp1	Pfmrp1_S0_Sub0_mip19	AACAATTTAAATATAACTAAAGAAAGTCACTGGGNNNNAGATCGGAAGAGCACACGTGACTCGCCAAGCTGAAGNNNNNNNNNNACATCTTTAGATCCTTCCATATCTAA	AAAGATATTTTCTAATTTATTTTGTAAAGAAGACAATATAAGTTTTAAAGATAATTGTAGTTTTATTATCTCAATGAATAAAAGTACGTTGGATAATTTTCTTATTGAAGATATTCTTGATAATGTTCAATATGAAGTAAACATTTTTGAAATTCAGGATAAAACTTTAAAATATAGAGGAAATATATCAGAATATATGGAAAAG	467383	467587	forward	265	467382	467357	467588	467621	467621	467357
chr1	Pfmrp1	Pfmrp1_S0_Sub0_mip32	TTAATGGTACATATAAATACATAGATGAAGAACCANNNNAGATCGGAAGAGCACACGTGACTCGCCAAGCTGAAGNNNNNNNNNNGAAAATGCTTCTATGAATAAGGAAAA	TGAATTAAATGTAATAACAACACAAACATATAAGGAAAAAAATGAAAATATCTCGGATAAGATATCTGCAATTGTCGAATATAAAAATGTATCGTTATCTTCAATTATAAATAGTTCTCAGGATGATGAATCAAAAAAAAAGTATGGTATTAAATTTGAGAATGTATATGTAAGTTATAAAAAAAAAATTCCTTTAG	469201	469397	forward	258	469200	469175	469398	469432	469432	469175
chr1	Pfmrp1	Pfmrp1_S0_Sub0_mip36	AAATAATACAGTCCTAATTATTTCACATCATGCNNNNAGATCGGAAGAGCACACGTGACTCGCCAAGCTGAAGNNNNNNNNNNAACATCAAAAGTAATAAACCAATCAAAT	GATAATACTATTCTATTAACAAATGATTGTATAAGATATCTATCTTTAGTTAGACTTTATTTAAATCGACATAAATATAAAATCATATTAATAGATGAAATTCCTATTTTTAATTTAAACAATTCTGTTCATGACGAATTAAATAGTTTTTTAATTGGTAAAGCAAAGTCATTTAATTATATAATAAGAAATCATTTTCC	469838	470037	forward	261	469837	469810	470038	470070	470070	469810
chr1	Pfmrp1	Pfmrp1_S0_Sub0_mip35	ATACAAACATCAAAAGTAATAAACCAATCAAATGANNNNAGATCGGAAGAGCACACGTGACTCGCCAAGCTGAAGNNNNNNNNNNAAGAGACATTCGAACATATAATAGAAAA	GGAGAAGATAGTATTATTGGTATTTTAGCTCAATCTTCTTTTGTTTTTTATAATTGGAATATAAGAACTTTTATTGATCCATATAATAATTTCACAGATGATGAAATTGTTCATGCTCTAAAATTGAATGGTATAAATTTAGGTAAAAACGATTTATATAAATATATGCATAAACAAGATATGAAATCAAATTATAAAAAAATA	469601	469804	forward	267	469600	469573	469805	469839	469839	469573
chr1	Pfmrp1	Pfmrp1_S0_Sub0_mip34	AAATTGTTCATGCTCTAAAATTGAATGGTANNNNAGATCGGAAGAGCACACGTGACTCGCCAAGCTGAAGNNNNNNNNNNAAAATTGGGATAGTAGGAAAATCAG	GCGCAGGAAAAAGTACTATACTTTTATCTATCTTAGGATTAATTAATATTTCACAAGGAAAAATAACAGTAGAAGGAAGAGACATTCGAACATATAATAGAAAAGGAGAAGATAGTATTATTGGTATTTTAGCTCAATCTTCTTTTGTTTTTTATAATTGGAATATAAGAACTTTTATTGATCCATATAATAATTTCACAGATGATG	469497	469703	forward	262	469496	469472	469704	469733	469733	469472
chr1	Pfmrp1	Pfmrp1_S0_Sub0_mip33	TTTGATTCATCATCCTGAGAACTATTTATAATTGANNNNAGATCGGAAGAGCACACGTGACTCGCCAAGCTGAAGNNNNNNNNNNTCTACTGTTATTTTTCCTTGTGAAATAT	TAATTAATCCTAAGATAGATAAAAGTATAGTACTTTTTCCTGCGCCTGATTTTCCTACTATCCCAATTTTTTGATTTTTTAAAGCATACATATTAATATTTTTTAATGATGGTTCTTCATCTATGTATTTATATGTACCATTAACTAAAGGAATTTTTTTTTTATAACTTACATATACATTCTCAAATTTAATACCATACTTTTTT	469336	469541	reverse	269	469542	469569	469335	469301	469569	469301
chr1	Pfmrp1	Pfmrp1_S0_Sub0_mip18	ATTAAACATTTTTGAAGGTAATTTTCATTGAATGGNNNNAGATCGGAAGAGCACACGTGACTCGCCAAGCTGAAGNNNNNNNNNNCCTGAATTTCAAAAATGTTTACTTCAT	ATTGAACATTATCAAGAATATCTTCAATAAGAAAATTATCCAACGTACTTTTATTCATTGAGATAATAAAACTACAATTATCTTTAAAACTTATATTGTCTTCTTTACAAAATAAATTAGAAAATATCTTTTTAGATATGGAAGGATCTAAAGATGTAAATATATCATCAAGTAAATACAAATAAAAATTATTATCATCC	467314	467513	reverse	262	467514	467540	467313	467279	467540	467279
chr1	Pfmrp1	Pfmrp1_S0_Sub0_mip31	AGTATCCAAGGGTACTCAAAATTCGNNNNAGATCGGAAGAGCACACGTGACTCGCCAAGCTGAAGNNNNNNNNNNATATTCGACAATTGCAGATATCTTAT	CCGAGATATTTTCATTTTTTTCCTTATATGTTTGTGTTGTTATTACATTTAATTCATTTTCCTTATTCATAGAAGCATTTTCTTTATTAGAAATTTTAGCAAATTCTTCTAATCTTTGAACACAGCACATTTCTTTTTCTATGTGAGTATAATCACATAAAAGAAATTTTATAATAACACCTAGTCTAGCAGAAAACGATATAC	469053	469256	reverse	255	469257	469282	469052	469028	469282	469028
chr1	Pfmrp1	Pfmrp1_S0_Sub0_mip30	ATATCGTTTTCTGCTAGACTAGGTGTNNNNAGATCGGAAGAGCACACGTGACTCGCCAAGCTGAAGNNNNNNNNNNGGATGTATATGAGCATTATATAAACAATTT	TCGAATTAGTTATTTTTTTAAATGGCTTATAAATATTTGGGCATCTCTTTATATTAAGATTTTTATATTGTTATTAACTACTTACATTATTATGCATCCTCATTTATATGCAAGTGGAATAATCAAATTATATAAAGAAAAAAATTATGTTCGAATTTTGAGTACCCTTGGATACTGT	468877	469054	forward	234	468876	468847	469055	469080	469080	468847
chr1	Pfmrp1	Pfmrp1_S0_Sub0_mip15	TGATCCAACATTTCCTATAATTATTGCTAATGANNNNAGATCGGAAGAGCACACGTGACTCGCCAAGCTGAAGNNNNNNNNNNTATGGTACTCAAATCATTCAATAATTCA	CTTTGTAATATAGTATATTTATAAATTAATGGATTATATTCATTTCCAAATAAAATCATTGATCTAATATTTCCCATAAATAACCAACTATTTTGAGGAACATATAAGATTGGCATTTTTTTGAAAAAATTTTCAATATACAAATTACCATGTGTCATATTAAAATCTCCTAATATAGAATGGAAAAATGCACTTTTTCC	466817	467016	reverse	261	467017	467044	466816	466784	467044	466784
chr1	Pfmrp1	Pfmrp1_S0_Sub0_mip14	ATTCTATATTAGGAGATTTTAATATGACACATGGTNNNNAGATCGGAAGAGCACACGTGACTCGCCAAGCTGAAGNNNNNNNNNNAGCACAATGAGTAATGAATTCAAA	GAAAAAAAAAAGAATAATGAATACATTATAAAATTAGAAAATTGTAGTTTTGGTTTATCATATGATAATAAATGTGATAATGACCATATTTTAAAAAACATAAATTTTAATTTAAAAAGGAATTCATTAGCAATAATTATAGGAAATGTTGGATCAGGAAAAAGTGCATTTTTCC	466661	466835	forward	234	466660	466637	466836	466870	466870	466637
chr1	Pfmrp1	Pfmrp1_S0_Sub0_mip17	CTCTAGCTAAACATATTCTTACTTTTTGTCCNNNNAGATCGGAAGAGCACACGTGACTCGCCAAGCTGAAGNNNNNNNNNNTTATCATCCATTAAACATTTTTGAAGGT	AATTTTCATTGAATGGAATATTATAGTTAACTAATTTACTTTTTTTATTATTATATGAAGAAATGTTTTTATTATTTATTAAATCCTTATCTAATATTTCATTAGGTTGTATAAGCTTTTTTTCATAATCTGTACATAATTTGTGCATATGAATATAATGCTCATATAATG	467124	467294	reverse	230	467295	467322	467123	467093	467322	467093
chr1	Pfmrp1	Pfmrp1_S0_Sub0_mip16	TATGAGCATTATATTCATATGCACAAATTATGTACNNNNAGATCGGAAGAGCACACGTGACTCGCCAAGCTGAAGNNNNNNNNNNGCCAATCTTATATGTTCCTCAAAA	TAGTTGGTTATTTATGGGAAATATTAGATCAATGATTTTATTTGGAAATGAATATAATCCATTAATTTATAAATATACTATATTACAAAGTGAATTATTGAATGATTTGAGTACCATAGAACATGGAGATATGAAATATATTAATGATGATCATAATTTAAGTAAAGGACAAAAAGTAAGAATATGTTTAGCTAGAGCATTA	466927	467128	forward	261	466926	466903	467129	467163	467163	466903
chr1	Pfmrp1	Pfmrp1_S0_Sub0_mip11	AGTTTGGAAAATTTGCTACATTCGAANNNNAGATCGGAAGAGCACACGTGACTCGCCAAGCTGAAGNNNNNNNNNNTGTTTCAAATTATGTGATGTACCA	TCATCATGAGAAGTTATATTTTCATTTTGTAAAAATGTCTTATCCACTACAATATTATAATCTTCATTATATCTTGTACGGTACATAAAATAATTTTTTATATCATTATAATATAAATGATCATTAATATAATTATTTAAACGTTTAATATTTACTATACCTTCCATAACATTATTAACTA	466185	466365	reverse	231	466366	466389	466184	466159	466389	466159
chr1	Pfmrp1	Pfmrp1_S0_Sub0_mip10	AATATAACCACTTCAACTATATCAGAGGAANNNNAGATCGGAAGAGCACACGTGACTCGCCAAGCTGAAGNNNNNNNNNNTCATTATATCTTGTACGGTACATAAAA	TAATTTTTTATATCATTATAATATAAATGATCATTAATATAATTATTTAAACGTTTAATATTTACTATACCTTCCATAACATTATTAACTAAGTTTGGAAAATTTGCTACATTCGAAATTAATATCTTATATACATATAAGGGCATAATAATTGATGTAAATTTAATTTCTTCTTTCTTATTTAATCTATCTTTTAAATAAATAAAG	466069	466275	reverse	264	466276	466302	466068	466039	466302	466039
chr1	Pfmrp1	Pfmrp1_S0_Sub0_mip39	CCCATGCATACATAATACATACATACATACNNNNAGATCGGAAGAGCACACGTGACTCGCCAAGCTGAAGNNNNNNNNNNTCATTTTCCAAATAATACAGTCCTAATT	ATTTCACATCATGCAAATACTTTGTCTTGTTGTGACTATATTTATGTATTAAGAAAGGGAGAAATAACTTATCGTTGTAGTTACGAAGATGTAAAAACGCAATCTGAATTATCACATTTGTTAGAAATGGACGACTAATCGGTATATTATTACATGAATAAACTTACACACA	470057	470228	forward	230	470056	470029	470229	470258	470258	470029
chr1	Pfmrp1	Pfmrp1_S0_Sub0_mip38	AAAACTATTTAATTCGTCATGAACAGAATTGTNNNNAGATCGGAAGAGCACACGTGACTCGCCAAGCTGAAGNNNNNNNNNNGATTAGTCGTCCATTTCTAACAAAT	GTGATAATTCAGATTGCGTTTTTACATCTTCGTAACTACAACGATAAGTTATTTCTCCCTTTCTTAATACATAAATATAGTCACAACAAGACAAAGTATTTGCATGATGTGAAATAATTAGGACTGTATTATTTGGAAAATGATTTCTTATTATATAATTAAATGACTTTGCTTTACCAATTAA	469988	470171	reverse	241	470172	470196	469987	469956	470196	469956
chr1	Pfmrp1	Pfmrp1_S0_Sub0_mip4	TTATTCGAAACTTAAATGTTTTCAAAATTGACCNNNNAGATCGGAAGAGCACACGTGACTCGCCAAGCTGAAGNNNNNNNNNNAAAAATGCAAAAGAGCTTCAAAAA	ACAAATGGAAAAACATTATCATCACTACCACTAACCCACTGAATACTTTGAAATCTTTTAAGAATGAAATATATACAGGAATCTTTTGACCTTCTAAAATACGCATATAGTAATCTATGAATTTCCCCCCCAAGGTAACAATTAATGTCTCTAAAATATAAAAACTTATTATTAAAA	465102	465278	reverse	234	465279	465302	465101	465069	465302	465069
chr7	crt	crt_S0_Sub0_mip22	TTTGTATTACTTTCTAAGATAATATTTCCTACACGNNNNAGATCGGAAGAGCACACGTGACTCGCCAAGCTGAAGNNNNNNNNNNTTGAATCGACGTTGGTTAATTCT	CCTTCGGAATCTTCATTTTCTTCATTTCTCATTTTTTTTCCTAATGTAAGCAAATTTAAAAAAAATTTATGATAAATTATAACAATAGAATAAAAAGACAGATGGAAATATAAAAATATATATATATATATATATATATATGAACAAAATATATAAGAACAATATACATATTTTATATATTATATTTTTTTATCTTATT	406082	406280	reverse	257	406281	406303	406081	406047	406303	406047
chr7	crt	crt_S0_Sub0_mip23	AATAATGTTGAAGGTATAGAGATCTCTTTATTNNNNAGATCGGAAGAGCACACGTGACTCGCCAAGCTGAAGNNNNNNNNNNAAATGAGAAATGAAGAAAATGAAGATT	CCGAAGGAGAATTAACCAACGTCGATTCAATTATTACACAATAAAATTATATCATTTATTTTTTTATATTTTTTATATTTTTTTTATTTTTCATGTTTTTTTCTTTATTTTTTTTTTTTTTTTTTTCCTTTTTTTTTTTAATAAATCATTTTCCTAATATTTATATTTGCTATCGCATTACACTTTATAAGG	406274	406465	forward	251	406273	406247	406466	406497	406497	406247
chr7	crt	crt_S0_Sub0_mip20	TACAACATCACCCTATAAAATTAAAAAGTAAAAATNNNNAGATCGGAAGAGCACACGTGACTCGCCAAGCTGAAGNNNNNNNNNNCCTACACGGTAAATTATAGAACCA	AATAGGTAGCCAAACTGTAAAAAAAAAAAAAAAAAAAAAAAAAAAAAAAATATAAATATTTATGAACGAACAAGCCATTTGATATTACACACATATTATATACACATTATTTTGTTCATAAAAAAAAAAAAAAAAAATTCATTTTTTAATTTCACACTTACCAAAGTTACGAAATCTAATAATCTTGGTTCTCT	405837	406030	reverse	253	406031	406054	405836	405802	406054	405802	R371
chr7	crt	crt_S0_Sub0_mip21	ATTTTTATATTTCCATCTGTCTTTTTATTCTATTGNNNNAGATCGGAAGAGCACACGTGACTCGCCAAGCTGAAGNNNNNNNNNNATGGCTTGTTCGTTCATAAATATTTA	TATTTTTTTTTTTTTTTTTTTTTTTTTTTTTTTTACAGTTTGGCTACCTATTTGGTTCTATAATTTACCGTGTAGGAAATATTATCTTAGAAAGTAATACAAAAATAAGATAAAAAAATATAATATATAAAATATGTATATTGTTCTTATATATTTTGTTCATATATATATATATATATATATAT	405979	406163	forward	246	405978	405953	406164	406198	406198	405953
chr7	crt	crt_S0_Sub0_mip13	GTATAATTTTCCCTTTTTAGTTCATTTACCATNNNNAGATCGGAAGAGCACACGTGACTCGCCAAGCTGAAGNNNNNNNNNNAACGCATTATAATTATTTCTGTTATTTTTATT	TCTTATAGGCTATGGTATCCTTTTTCCAATTGTTCACTTCTTGTCTTATATTACCTGTATACACCCTTCCATTTTTAAAACAACGTAAGAATTAATTAGGAAAGAAAAAATAAAATAAAATGAAATGTGCCCATATATATATATATATATATGTATGTAT	404756	404915	forward	224	404755	404724	404916	404947	404947	404724	Q271
chr7	crt	crt_S0_Sub0_mip12	TGTTTGAAAAGCATACAGGCTAAAAANNNNAGATCGGAAGAGCACACGTGACTCGCCAAGCTGAAGNNNNNNNNNNTGGAAGGGTGTATACAGGTAATAT	AAGACAAGAAGTGAACAATTGGAAAAAGGATACCATAGCCTATAAGAAATAAAAATAACAGAAATAATTATAATGCGTTATAGGAATAAAAAAAAAAAAAGTGGTAAAAAAGGAAATATATATATAATATATATATTATTATTATTATATTTTTCTTCTTACATTTAATCTTAAAATGTCAATCTTATATTTTTTAAAAACTATTTCCCTTGTCA	404588	404802	reverse	265	404803	404826	404587	404562	404826	404562
chr7	crt	crt_S0_Sub0_mip11	TTTCTTCTTGTGTTTCAAAAGATAATTTCANNNNAGATCGGAAGAGCACACGTGACTCGCCAAGCTGAAGNNNNNNNNNNTATTTCCCTTGTCATGTTTGAAAA	GCATACAGGCTAAAAAAAAAAGAAGGAAAAAAAAAAAAAAAAATGATAAAGAATATAAATTAATATAATAAAAACAAAGTTTAAGTGTTAATATATATTAAATATTACAATATATATATATATATATATATATTTATTTATTTATATATTTTGTTTTCTTACAATTAAGGCACTAATTAAGACAAGATTAAATATGATAGAAT	404375	404577	reverse	257	404578	404601	404374	404345	404601	404345	I218,A220
chr7	crt	crt_S0_Sub0_mip10	AACAATAATAACTGCTCCGAGATAATTGTNNNNAGATCGGAAGAGCACACGTGACTCGCCAAGCTGAAGNNNNNNNNNNATAATAAAAACAAAGTTTAAGTGTTAATATATAT	TAAATATTACAATATATATATATATATATATATATTTATTTATTTATATATTTTGTTTTCTTACAATTAAGGCACTAATTAAGACAAGATTAAATATGATAGAATTTTCTTCTTGTGTTTCAAAAGATAATTTCATTTCTACAAGAGCTATTGTTAC	404323	404479	reverse	220	404480	404513	404322	404294	404513	404294	I218,A220
chr7	crt	crt_S0_Sub0_mip17	ATTGTTAGTTGTATACAAGGTCCAGCNNNNAGATCGGAAGAGCACACGTGACTCGCCAAGCTGAAGNNNNNNNNNNTTAGAAAACCTTCGCATTGTTTT	CCTTCTTTAACATTTGTGATAATTTAATAACCAGCTATGTAAGAATAAAAAGGATGAAAAACGTTGATACATACAAGAGGAAATAAATATGGGAATGTTTAATTGAATTAAGATATATATATATATATATATATATATATATATATATGTAACCATATAATTTTTCATTTTCTATGCTTTTTATAGATTATCGACAAATTTTCTACCATGACATATACT	405353	405571	forward	268	405352	405330	405572	405597	405597	405330	N326,M343
chr7	crt	crt_S0_Sub0_mip16	AAGACCACAATTCTGAAGAGGAAACANNNNAGATCGGAAGAGCACACGTGACTCGCCAAGCTGAAGNNNNNNNNNNCATAGCTGGTTATTAAATTATCACAAAT	GTTAAAGAAGGAAAACAATGCGAAGGTTTTCTAAAAAAAAAAAATAAAAAATAATAAATAAAATAATAATATATATAATATATATAATATTGTTTTATTTAATTATTATTGTTAAAATATATATAAATGTCTCTTATAATTTTGAAATTTTATTATAAGCTTCTTACCCATGCTCCGTCACAATCATCACATAACTTAGCCATACC	405158	405363	reverse	260	405364	405391	405157	405132	405391	405132	N326
chr7	crt	crt_S0_Sub0_mip15	ATGGGTAAGAAGCTTATAATAAAATTTCAAAANNNNAGATCGGAAGAGCACACGTGACTCGCCAAGCTGAAGNNNNNNNNNNAAATGGTTTCGCATGTTTATTCTT	GGGAAGAAACACAGTCGTAGAGGTAAAATAGGATTTTCATTATATATTAAAAATTACTACTTATTATGTTAATAAAAAAATATGTTTTTTAATGTTCAATTTGTTTTATTTTAATTATTTTTTTTTTTTTTGTTTTGTTTCCTCTTCAGAATTGTGGTCTTGGTATGGCTAAGTTATGTGATGATTGTGACGGAGC	404997	405192	forward	252	404996	404973	405193	405224	405224	404973
chr7	crt	crt_S0_Sub0_mip14	TAATATAAGACAAGAAGTGAACAATTGGAANNNNAGATCGGAAGAGCACACGTGACTCGCCAAGCTGAAGNNNNNNNNNNTACCTCTACGACTGTGTTTCTT	CCCAAGAATAAACATGCGAAACCATTTTTTATATTTGTCCATATTTCATTATATGGTAAATGAACTAAAAAGGGAAAATTATACATACATACATATATATATATATATATATGGGCACATTTCATTTTATTTTATTTTTTCTTTCCTAATTAATTCTTACGTTGTTTTAAAAATGGAAGGGTGTATACAGG	404809	404999	reverse	243	405000	405021	404808	404779	405021	404779	Q271
chr7	crt	crt_S0_Sub0_mip19	CAAGATTATTAGATTTCGTAACTTTGGTAAGNNNNAGATCGGAAGAGCACACGTGACTCGCCAAGCTGAAGNNNNNNNNNNCTTAGCCGTAAGAATTAAAAAGATATAA	ATATATAAATATATATGTGAAATATATGATATATATGATATATATTTTTTATATGTAATGTTTTTTTTTTTTTTCACAATATACATTTAAATGTTTATGATGGTACAACGTATCATATTTTATAATAATTTTATGCATTCATGTATATTATTTTTACTTTTTAATTTTATAGGGTGATGTTGTAAGAGAAC	405653	405843	forward	250	405652	405625	405844	405874	405874	405625	R371
chr7	crt	crt_S0_Sub0_mip18	ATATGTCATGGTAGAAAATTTGTCGATAATNNNNAGATCGGAAGAGCACACGTGACTCGCCAAGCTGAAGNNNNNNNNNNTACGTTGTACCATCATAAACATTTAAAT	GTATATTGTGAAAAAAAAAAAAAACATTACATATAAAAAATATATATCATATATATCATATATTTCACATATATATTTATATATTTATATCTTTTTAATTCTTACGGCTAAGAATTTAAAGTAATAAGCAATTGCTATTGCTGGACCTTGTATACAACTAACAATAGT	405569	405736	reverse	226	405737	405764	405568	405539	405764	405539	G353,I356
chr7	crt	crt_S0_Sub0_mip7	TCTTCTGCTTTTTAATATTAAGATATAGGTAAGTANNNNAGATCGGAAGAGCACACGTGACTCGCCAAGCTGAAGNNNNNNNNNNTTGTTTATATATTTATATTTATTTCTTATGACCTT	TTTAGGAACGACACCGAAGCTTTAATTTACAATTTTTTGCTATATCCATGTTAGATGCCTGTTCAGTCATTTTGGCCTTCATAGGTCTTACAAGAACTACTGGAAATATCCAATCATTTGTTCTTCAATTAAGTATTCCTATTAATATGT	403933	404082	forward	220	403932	403898	404083	404117	404117	403898	F145
chr7	crt	crt_S0_Sub0_mip6	TAATATATTGATTTATCTTACTTTTGAATTTCCCTNNNNAGATCGGAAGAGCACACGTGACTCGCCAAGCTGAAGNNNNNNNNNNGAACAGGCATCTAACATGGATATA	GCAAAAAATTGTAAATTAAAGCTTCGGTGTCGTTCCTAAAAAGGTCATAAGAAATAAATATAAATATATAAACAAATTAATCAACATACATACATATATATATATATATATATATATATATATATATATATATATATATGTGTAATGTTTTATATTGGTAGGTGGAATAGATTCTCTTATAAATCCATCATTT	403780	403972	reverse	252	403973	403996	403779	403745	403996	403745
chr7	crt	crt_S0_Sub0_mip5	GATTTATAAGAGAATCTATTCCACCTACCANNNNAGATCGGAAGAGCACACGTGACTCGCCAAGCTGAAGNNNNNNNNNNAGAGATTAAGGATAATATTTTTATTTATATTTTAA	GTATTATTTATTTAAGTGTATGTGTAATGAATAAAATTTTTGCTAAAAGAACTTTAAACAAAATTGGTAACTATAGTTTTGTAACATCCGAAACTCACAACTTTATTTGTATGATTATGTTCTTTATTGTTTATTCCTTATTTGGAAATAAAAAGGGAAATTCAAAAGTAAGATAAATCAATATATTAAAATGATG	403592	403787	forward	261	403591	403557	403788	403817	403817	403557	C72,M74,N75,K76,T93,H97,C101
chr7	crt	crt_S0_Sub0_mip4	ATCTGTTAAGGTCGACAAGGGAAANNNNAGATCGGAAGAGCACACGTGACTCGCCAAGCTGAAGNNNNNNNNNNAAGGAATAAACAATAAAGAACATAATCA	TACAAATAAAGTTGTGAGTTTCGGATGTTACAAAACTATAGTTACCAATTTTGTTTAAAGTTCTTTTAGCAAAAATTTTATTCATTACACATACACTTAAATAAATAATACTTAAAATATAAATAAAAATATTATCCTTAATCTCTTTAAAAATAAGTTTAAACACATGAGCACATTTACCAAGACAAGAACCTCCACCTAAACGTGAGCC	403492	403702	reverse	263	403703	403730	403491	403468	403730	403468	C72,M74,N75,K76,T93,H97,C101
chr7	crt	crt_S0_Sub0_mip3	GAGGTTCTTGTCTTGGTAAATGTGCNNNNAGATCGGAAGAGCACACGTGACTCGCCAAGCTGAAGNNNNNNNNNNAATGACGAGCGTTATAGAGAATTA	GATAATTTAGTACAAGAAGGAAGTAAGTATCCAAAAATGGAAATATGGAATGATATAAATGAATAGATAAATCAACCTATTGGATATATATATATATATATATATATATATATATATATATATGTATACCCATATGTATTAATTTTTTTTTTTTTTTTTTTTTTTTTTTTTTTTTTTTTTCCCTTGTCGACCTTAACAGATGGCTCACGTTTAGGTG	403291	403507	forward	266	403290	403267	403508	403532	403532	403267
chr7	crt	crt_S0_Sub0_mip2	AATGAATGTATAATAAATAATATGACTGCGTGNNNNAGATCGGAAGAGCACACGTGACTCGCCAAGCTGAAGNNNNNNNNNNCCAATAGGTTGATTTATCTATTCATTTA	TATCATTCCATATTTCCATTTTTGGATACTTACTTCCTTCTTGTACTAAATTATCTAATTCTCTATAACGCTCGTCATTTTTGCTTGAATTTTTTTGATTATTTTTTTTACTTGCGAATTTCATTTTGTTATATGTAAGAAATTAAAAAAAACAAAATAATA	403184	403345	reverse	222	403346	403373	403183	403152	403373	403152
chr7	crt	crt_S0_Sub0_mip1	ATTTTAAAATATTTATGTCATATATGTGGAAGACANNNNAGATCGGAAGAGCACACGTGACTCGCCAAGCTGAAGNNNNNNNNNNTCCATTTTTGGATACTTACTTCCT	TCTTGTACTAAATTATCTAATTCTCTATAACGCTCGTCATTTTTGCTTGAATTTTTTTGATTATTTTTTTTACTTGCGAATTTCATTTTGTTATATGTAAGAAATTAAAAAAAACAAAATAATAAATGAATGTATAATAAATAATATGACTGCGTGTATTTATTATTAACGGATATTATAGTCTAAAAATATAATATATCGGAATGTCG	403099	403307	reverse	268	403308	403331	403098	403064	403331	403064
chr7	crt	crt_S0_Sub0_mip9	AACAATAGCTCTTGTAGAAATGAAATTATCTTNNNNAGATCGGAAGAGCACACGTGACTCGCCAAGCTGAAGNNNNNNNNNNTTAATATTAAGATATAGGTAAGTATACTATTTTAA	ATTACAAAAAAAAAAAAAAAAAAAAAAAAAAAAAAAAAAAAAAAAATATAAAATATATATATATATTTATATATATTTATTTATATATTTATATATATTTATTTATATATTTATATATTTATTTATTTATATTTATTTATTTACTCCTTTTTAGATATCACTTATACAATTATCTCGGAGCAGTTATTATTGTTGT	404129	404324	forward	263	404128	404094	404325	404356	404356	404094
chr7	crt	crt_S0_Sub0_mip8	ATATTAATAGGAATACTTAATTGAAGAACAAATGANNNNAGATCGGAAGAGCACACGTGACTCGCCAAGCTGAAGNNNNNNNNNNTCCGAGATAATTGTATAAGTGATATCTA	AAAAGGAGTAAATAAATAAATATAAATAAATAAATATATAAATATATAAATAAATATATATAAATATATAAATAAATATATATAAATATATATATATATTTTATATTTTTTTTTTTTTTTTTTTTTTTTTTTTTTTTTTTTTTTTTGTAATTTAAAATAGTATACTTACCTATATCTTAATATTAAAAAGCAGAAGAAC	404081	404279	reverse	262	404280	404307	404080	404046	404307	404046
chr7	pib7	pib7_S0_Sub0_mip1	ATAATTTAATAGAAAATATTGAATTGTTATCCTCGNNNNAGATCGGAAGAGCACACGTGACTCGCCAAGCTGAAGNNNNNNNNNNGTCATAAAATTGTTCATGTAAATGTTTG	TAATTATAGGAAAAAATTAATACATATAGAAAAGATGATAGAAGAAGCTCCTACAATGAAAAAATGTATTAATGATGAATTATATAAAATAAAAATAAATGTAGGTTTATATAAAAAGGATAGAAAAAAATTATCCTTTTTTATATTGTTGCATAAATTTTATTTAGATAATTATAATATTGTTATTAATAAATTAAAAAATATGA	896595	896800	forward	269	896594	896567	896801	896835	896835	896567	C1484
chr7	pib7	pib7_S0_Sub0_mip0	TTTCAATATCATCTAATTCTTCATATAACTTATCCNNNNAGATCGGAAGAGCACACGTGACTCGCCAAGCTGAAGNNNNNNNNNNTTATCTAAATAAAATTTATGCAACAATATAAAA	AAGGATAATTTTTTTCTATCCTTTTTATATAAACCTACATTTATTTTTATTTTATATAATTCATCATTAATACATTTTTTCATTGTAGGAGCTTCTTCTATCATCTTTTCTATATGTATTAATTTTTTCCTATAATTACAAACATTTACATGAACAATTTTATGACTTCTTAATATCTTCTTTCTTCTTT	896543	896732	reverse	258	896733	896765	896542	896508	896765	896508	C1484
chr13	exo	exo_S0_Sub0_mip0	TTAACATTTATTTCTTGATCTCTTATATTTTCCTTNNNNAGATCGGAAGAGCACACGTGACTCGCCAAGCTGAAGNNNNNNNNNNATATTATTTTCCCAATGATTGTTTACTT	CCTCTTTTATCGTTATAACCATATTGTTAAAATCATCAACACATTTTATGTACTTTACATTTTTAACGTCTTCAGGTAAATTAAAATATTCCATATATAAATCGTTATCATTATCGTTATCGTTATTGTTAACTTTATCGTTATCGTCATCGTAATCCTTAACATAATCAATTGATCTTTTCAAAATG	2504375	2504562	reverse	251	2504563	2504590	2504374	2504340	2504590	2504340	E415
chr13	exo	exo_S0_Sub0_mip1	ATACAATAAAAAGGATATGGTTAATTATACAAATGNNNNAGATCGGAAGAGCACACGTGACTCGCCAAGCTGAAGNNNNNNNNNNAAAGATCAATTGATTATGTTAAGGATTA	CGATGACGATAACGATAAAGTTAACAATAACGATAACGATAATGATAACGATTTATATATGGAATATTTTAATTTACCTGAAGACGTTAAAAATGTAAAGTACATAAAATGTGTTGATGATTTTAACAATATGGTTATAACGATAAAAGAGGAAGTAAACAATCATTGGGAAAATAATAT	2504411	2504590	forward	243	2504410	2504383	2504591	2504625	2504625	2504383	E415
chr6	DHODH	DHODH_S0_Sub0_mip9	TTTAAAATATATTGATGGTGAAATATGTCATGACCNNNNAGATCGGAAGAGCACACGTGACTCGCCAAGCTGAAGNNNNNNNNNNTCATATGTATCTGTACCTTTTAAGATTA	ATATAAGAAATTTAGGTACTTCCAATTTTGTAAATAATAAGAAGGATGTACTTGATAATGATTATATTTATGAAAATATTAAAAAAGAAAAATCTAAGCATAAAAAAATAATATTTTTATTATTTGTTTCATTATTTGGATTATATGGTTTTTTTGAATCTTATAATCCTGAATTTTTTTTATATGATATATTTTTAAAATTCTG	131515	131719	reverse	268	131720	131747	131514	131480	131747	131480
chr6	DHODH	DHODH_S0_Sub0_mip8	AAAACCATATAATCCAAATAATGAAACAAATAATANNNNAGATCGGAAGAGCACACGTGACTCGCCAAGCTGAAGNNNNNNNNNNATCTATACATACACCGTTTTTATCAAAT	CCTGCAGCAACACCGAATGGATTTATAAAATCAAGATGTTTAATATTTGTACATGCATATATACTATCATTACTAGTATCATATGGTAATATATTATATTTTCCTAGTAATAAAAAAAGGTCATGACATATTTCACCATCAATATATTTTAAACAGAATTTTAAAAATATATCATATAAAAAAAATTCAGGATTATAAGATTCAAA	131362	131567	forward	269	131361	131334	131568	131602	131602	131334
chr6	DHODH	DHODH_S0_Sub0_mip7	TTATAAATTCATGTGGCTTTAATAATATGGGTTGTNNNNAGATCGGAAGAGCACACGTGACTCGCCAAGCTGAAGNNNNNNNNNNGATAGTATATATGCATGTACAAATATTAAACAT	CTTGATTTTATAAATCCATTCGGTGTTGCTGCAGGATTTGATAAAAACGGTGTATGTATAGATAGCATATTAAAATTAGGGTTTTCGTTTATCGAAATTGGTACCATAACCCCAAGGGGCCAAACGGGTAATGCAAAACCACGTATTTTTAGAGACGTTGAATCTAGAAGTA	131225	131396	reverse	240	131397	131429	131224	131190	131429	131190
chr6	DHODH	DHODH_S0_Sub0_mip6	GGTTATGGTACCAATTTCGATAAACGNNNNAGATCGGAAGAGCACACGTGACTCGCCAAGCTGAAGNNNNNNNNNNAGATCATCTACAATATTAACAGTATCTT	TATTCTTACCTATACTGACACCTACAATATGTTTACTTAACAATTTATCTTCTTCTTGTCTTTTACGAAAAAGTATTAAATTTTCTGTAACTTTGTCACAACCCATATTATTAAAGCCACATGAATTTATAATACTTCTAGATTCAACGTCTCTAAAAATACGTGGTTTTGCATTACCCGTTTGGCCCCTTGG	131093	131285	forward	247	131092	131065	131286	131311	131311	131065
chr6	DHODH	DHODH_S0_Sub0_mip5	AAGTGTAAAAGAAGAAATAGATAATTTAGAAAAGANNNNAGATCGGAAGAGCACACGTGACTCGCCAAGCTGAAGNNNNNNNNNNCGTAAAAGACAAGAAGAAGATAAATT	GTTAAGTAAACATATTGTAGGTGTCAGTATAGGTAAGAATAAAGATACTGTTAATATTGTAGATGATCTAAAATATTGTATTAATAAAATAGGAAGATACGCTGATTATATAGCTATTAATGTAAGCTCCCCTAATACACCTGGGTTAAGAGATAATCAAGAAGCTGGGAAGTTAAAAAATATAATTTT	130945	131133	reverse	250	131134	131159	130944	130910	131159	130910
chr6	DHODH	DHODH_S0_Sub0_mip4	TTACATTAATAGCTATATAATCAGCGTATCTTCCNNNNAGATCGGAAGAGCACACGTGACTCGCCAAGCTGAAGNNNNNNNNNNTTGTTGTATTAAACCATAAGAAGTTATC	CTTAGCATCTTTCATCATGTGACTATTATTTTTATTAAAATTATTTTTTTTTTCTACTATTTTATTATCTTCATTATAAGTACTTTCATCATTCATAATATTATTCTTTTCTAAATTATCTATTTCTTCTTTTACACTTAAAATTATATTTTTTAACTTCCCAGCTTCTTGATTATCTCTTAACCCAGGTGTATTAGGGGAGC	130806	131008	forward	265	130805	130778	131009	131042	131042	130778
chr6	DHODH	DHODH_S0_Sub0_mip3	GGAGCAAAACTAAAAGATATATCTACAAAATTNNNNAGATCGGAAGAGCACACGTGACTCGCCAAGCTGAAGNNNNNNNNNNTAGTCACATGATGAAAGATGCTAA	GGATAACTTCTTATGGTTTAATACAACAAAAAAGAAGCCCTTGGTTTTTGTTAAGTTAGCTCCAGATCTTAATCAAGAACAGAAAAAAGAAATTGCTGATGTATTACTTGAAACTAATATAGATGGTATGATTATTTCTAATACTACGACACAAATAAATGACATAAAAAGTTTTGAAAATAAAAAAGGAGGTGTTAGC	130608	130806	reverse	255	130807	130830	130607	130576	130830	130576
chr6	DHODH	DHODH_S0_Sub0_mip2	ATTAAGATCTGGAGCTAACTTAACAAAAANNNNAGATCGGAAGAGCACACGTGACTCGCCAAGCTGAAGNNNNNNNNNNAAAGCATCCAATCCACTAAATATC	CCTCCTGATGCAATAATGGGTATTTGTTTATTTGTATAATTATACATTTCACATATAAATTTTGTAGATATATCTTTTAGTTTTGCTCCGCTAACACCTCCTTTTTTATTTTCAAAACTTTTTATGTCATTTATTTGTGTCGTAGTATTAGAAATAATCATACCATCTATATTAGTTTCAAGTAATACATCAGCAATTTCTTTTTTCTGTTCTTG	130519	130733	forward	268	130518	130495	130734	130762	130762	130495
chr6	DHODH	DHODH_S0_Sub0_mip1	ATTAAACACGGGCGACACATAAGTGNNNNAGATCGGAAGAGCACACGTGACTCGCCAAGCTGAAGNNNNNNNNNNCAAATAAACAAATACCCATTATTGCAT	CAGGAGGGATATTTAGTGGATTGGATGCTTTAGAAAAAATTGAAGCAGGTGCTTCAGTTTGTCAATTATATTCTTGTTTGGTTTTTAATGGTATGAAATCAGCTGTACAAATAAAAAGAGAATTGAATCACTTGCTATATCAAAGAGGATATTACAATTTAAAGGAGGCCATTGGCCGAAAGCATAGCAAAAGTTA	130330	130525	reverse	248	130526	130552	130329	130305	130552	130305
chr6	DHODH	DHODH_S0_Sub0_mip11	TGGTGGAAAAATATTAAGTAATGATAGGCANNNNAGATCGGAAGAGCACACGTGACTCGCCAAGCTGAAGNNNNNNNNNNTTTCTTGTTACGATGATAATATTTTTAAAAA	ATGATCTCTAAATTGAAACCTCAATTTATGTTTTTACCAAAGAAACATATTTTAAGTTATTGTAGAAAGGATGTTTTAAATTTGTTTGAACAGAAGTTTTATTATACTAGCAAACGGAAAGAAAGTAATAATATGAAGAATGAATCTTTATTAAGATTAATTAATTATAATAGATATTATAATAAGATAGATTCTAATAATTATTATAA	131830	132038	reverse	270	132039	132069	131829	131800	132069	131800
chr6	DHODH	DHODH_S0_Sub0_mip10	TTCATATTATTACTTTCTTTCCGTTTGCTANNNNAGATCGGAAGAGCACACGTGACTCGCCAAGCTGAAGNNNNNNNNNNCAAGTACATCCTTCTTATTATTTACAAA	ATTGGAAGTACCTAAATTTCTTATATTAATCTTAAAAGGTACAGATACATATGATGATATATCATTTATTTTCTTTTTATATTCACATAATGGTGAATATATATATTGCCTATCATTACTTAATATTTTTCCACCATTATAATAATTATTAGAATCTATCTTATTATAATATCTATTATAATTAATTAATCTTAATAAAGATTCATTC	131694	131901	forward	266	131693	131666	131902	131931	131931	131666
chr2	PF3D7-0218600	PF3D7-0218600_S0_Sub0_mip21	AAAAAGTAAAGTATCTCTTAACAAATGTGTAGNNNNAGATCGGAAGAGCACACGTGACTCGCCAAGCTGAAGNNNNNNNNNNCTTTTCGTTAGTAGTTTTGTTTTTATCT	CCTTCGTCATCCTGGTTGTCATTATTATGCCCATACTCTTCCTCATCCTCTTCTTCATCGTCATCCTCTTCTTCATATTCTTCACCTTCATCTTCATATTCCTCCTCTTCATACTTATCATCTATCGTCTCATTTTTTCTTA	758170	758311	reverse	202	758312	758339	758169	758138	758339	758138
chr2	PF3D7-0218600	PF3D7-0218600_S0_Sub0_mip20	GAGGAATATGAAGATGAAGGTGAAGAANNNNAGATCGGAAGAGCACACGTGACTCGCCAAGCTGAAGNNNNNNNNNNTTTTCTTTTTATTTGTGTCAAGAATATATTT	CATAAGTATATAAACAACTTGTGGATAGAGAAGGATTATTTATTTTTGATTGAAAACTTGAAGGATATTTTGGAAAGGAAAATATTTGATTACTACACATTTGTTAAGAGATACTTTACTTTTTTAAGAAAAAATGAGACGATAGATGATAAGTATGAAGAG	758046	758207	forward	220	758045	758015	758208	758234	758234	758015
chr2	PF3D7-0218600	PF3D7-0218600_S0_Sub0_mip23	TTACACCCACACAACTATTCATATTATTATTNNNNAGATCGGAAGAGCACACGTGACTCGCCAAGCTGAAGNNNNNNNNNNGAATATTACTATCTTTATTTATATATCTATTCCT	ATTTCTATTTTTTGAACATTTATTCATATTTTTCCTTTGTAATTTCTCTTTCTTTTCTTTCTTTTCATTTTTCCGTTTTTCTATTTTCTCATTCATTTGTCTTTTTATATTGGCAAAACTAGCAACAATTGATGTACTTATAAAATCTTTTTCGC	758449	758603	reverse	220	758604	758637	758448	758418	758637	758418
chr2	PF3D7-0218600	PF3D7-0218600_S0_Sub0_mip22	TTTGCCAATATAAAAAGACAAATGAATGAGNNNNAGATCGGAAGAGCACACGTGACTCGCCAAGCTGAAGNNNNNNNNNNAGAGGATGAGGAAGAGTATGG	GCATAATAATGACAACCAGGATGACGAAGGAGATAAAAACAAAACTACTAACGAAAAGAATAAAAAAAAAAAAAATAAAAATAATAATAATAATAATAATATTTTTAATAATAACATTTTTAATAATAATATTTTTAATAATAATATGAATAGTTGTGTGGGTGTAAGCGAAAAAGATTTTATAAGTACATCAATTGTTGCTAGT	758282	758486	forward	256	758281	758261	758487	758516	758516	758261
chr2	PF3D7-0218600	PF3D7-0218600_S0_Sub0_mip25	TTTTGAATATATAGAAAAACAATATTCTTCCAAAGNNNNAGATCGGAAGAGCACACGTGACTCGCCAAGCTGAAGNNNNNNNNNNTTAAATTATATGAATATGAATTCTTTTGAAATT	GAATTATATTTAAAAATAAATAATGATATATTTTTACAGTTTAATAAACATAATTATAATGTACAAAATTTTTATAATTTTTCGATAACGTTAATAAATATTATGAGCAAATATTATTCCGAAAATTTTTATGCATATAATTTAGAAAAAATAGTTTATAAGTTTTTATTAAATAATAAAAA	758706	758887	forward	250	758705	758673	758888	758922	758922	758673
chr2	PF3D7-0218600	PF3D7-0218600_S0_Sub0_mip24	TTTTTGAACATTTATTCATATTTTTCCTTTGTAANNNNAGATCGGAAGAGCACACGTGACTCGCCAAGCTGAAGNNNNNNNNNNGCATAAAAATTTTCGGAATAATATTTGC	TCATAATATTTATTAACGTTATCGAAAAATTATAAAAATTTTGTACATTATAATTATGTTTATTAAACTGTAAAAATATATCATTATTTATTTTTAAATATAATTCAATTTCAAAAGAATTCATATTCATATAATTTAAATTCTTAAATTTTATTCTTATTAAATTCATTAAATGAATATTACTATCTTTATTTATATATCTATTCCTATTTCTAT	758596	758811	reverse	278	758812	758839	758595	758562	758839	758562
chr2	PF3D7-0218600	PF3D7-0218600_S0_Sub0_mip27	AATATGTTAAAAGGTGTATAACAAAGGTGANNNNAGATCGGAAGAGCACACGTGACTCGCCAAGCTGAAGNNNNNNNNNNTGAATGAATTGGATATCTTAGTTAATAC	CTATGATATGAAATATGATAAAATTATAGAGTTTTTAAAAAATAATGGATATTTGAAAATCGATAGATATATATATTTTTATCCTAAACTAAAAACAGATATTATATTATTTTTCTTTAAAGAAATTTTTTTGAATGATAATATATTAAAAATTGATAGAAAATTTTTAAAAAAAAATATAACCATAATGATCGAAGTATTAAAAGAAATATTTTTTAAAG	758957	759177	forward	279	758956	758929	759178	759207	759207	758929
chr2	PF3D7-0218600	PF3D7-0218600_S0_Sub0_mip26	ATATTTGCTCATAATATTTATTAACGTTATCGANNNNAGATCGGAAGAGCACACGTGACTCGCCAAGCTGAAGNNNNNNNNNNCTGTTTTTAGTTTAGGATAAAAATATATATATCTA	TCGATTTTCAAATATCCATTATTTTTTAAAAACTCTATAATTTTATCATATTTCATATCATAGGTATTAACTAAGATATCCAATTCATTCATATCTTCTTTGGAAGAATATTGTTTTTCTATATATTCAAAATTTTTATTATTTAATAAAAACTTATAAACTATTTTTTCTAAATTATATGCATAAAAATTTTCGGAATA	758820	759019	reverse	268	759020	759054	758819	758787	759054	758787
chr2	PF3D7-0218600	PF3D7-0218600_S0_Sub0_mip29	ACGTGTGTTAAACATATTACTATTATTTACATATNNNNAGATCGGAAGAGCACACGTGACTCGCCAAGCTGAAGNNNNNNNNNNACATCTTGAACATTATTCGATATAAATAAA	GATGACGATTTTCTTTCCTTTTCATACATTATTTTATTTTTATTCTTATTCTTATAATATTTACTATTATTATTATTATTATTATTATGGGTATCATCATAATGATGATTATAATGATTATCATTAGTTTGATTGTTATTATTATGATCACC	759306	759457	reverse	216	759458	759487	759305	759272	759487	759272
chr2	PF3D7-0218600	PF3D7-0218600_S0_Sub0_mip28	TGGTGATCATAATAATAACAATCAAACTAATGNNNNAGATCGGAAGAGCACACGTGACTCGCCAAGCTGAAGNNNNNNNNNNTTTGAATGATAATATATTAAAAATTGATAGAAAAT	TTTTAAAAAAAAATATAACCATAATGATCGAAGTATTAAAAGAAATATTTTTTAAAGAATATGTTAAAAGGTGTATAACAAAGGTGATTTTTTTTCCTGTACATATGAAAGAACATGATCATGTAATGAATAAAAATTATTATAATAATCAATATGTAAATAATAGTAATATGTTTAACACACG	759121	759304	forward	251	759120	759086	759305	759336	759336	759086
chr2	PF3D7-0218600	PF3D7-0218600_S0_Sub0_mip7	TTCTAAGATTAAATTGAAGAGAGAAAGAAATGNNNNAGATCGGAAGAGCACACGTGACTCGCCAAGCTGAAGNNNNNNNNNNTCGTCTAATGATATGGATACTTGTATA	AGGAATTATTTATATCATATTGATAAGAAAAATTATCCTATTATTAAAAAAACAAAATGTCCTTTCTTAAGTAACACAAAGGTTTTATATAATAAAAGAGGATATATGGCTTCATGTCCCTTGACTGTCAAGGGAAAAATAAAGCATAAAACAAATATATC	756168	756328	forward	220	756167	756141	756329	756360	756360	756141
chr2	PF3D7-0218600	PF3D7-0218600_S0_Sub0_mip4	TTTCATCTCCTTCCTTTTGTTCAATAATATNNNNAGATCGGAAGAGCACACGTGACTCGCCAAGCTGAAGNNNNNNNNNNATCCATTATCATTATTTTTATTTAATATATCTTTT	ATATGTAGAAAGAAAAAATAGAAAGAAATAAAATTAGCAATTTCTATTTTACATTTTGTAGTATCGTTTAAAAAATTAATAATATATTTATTATTATATATTAATATTTCATTTACATTTCTGGTATTCTTTATTTTATTTATATTATCTCTTACAATATTTTTATTTTTTAAATTATTATCTGCATTCC	755830	756019	reverse	255	756020	756054	755829	755800	756054	755800
chr2	PF3D7-0218600	PF3D7-0218600_S0_Sub0_mip5	AAATTAGCAATTTCTATTTTACATTTTGTAGTATCNNNNAGATCGGAAGAGCACACGTGACTCGCCAAGCTGAAGNNNNNNNNNNGGATAATTTTTCTTATCAATATGATATAAATAATT	CCTTATACAAGTATCCATATCATTAGACGAAATATATTTTTTGGATGTCTTAATTTTTTTATATATATATTTTATATTACATATATCCTTAAGGGATGATTTTTTTTTATTCATTAATCCATTATCATTATTTTTATTTAATATATCTTTTATATGTAGAAAGAAAAAATAGAAAGAAATA	755990	756170	reverse	251	756171	756205	755989	755955	756205	755955
chr2	PF3D7-0218600	PF3D7-0218600_S0_Sub0_mip2	AAAGAATGTCATATTAAATGAGGATGATGANNNNAGATCGGAAGAGCACACGTGACTCGCCAAGCTGAAGNNNNNNNNNNGAGTCTGCTGAAGAACATAAAAAT	ATAAATAAAAATATAAAAAATAAAAAATTTATTAATATCGATAATAGTAATAATTGTAATAATAGTAATAGTAATAATAGTAATAGTAATAATAATAATAATAATAATAACAATATTGTTAGAAATAATAATAATTTTATAAATGCTGATAAAAA	755505	755659	forward	209	755504	755481	755660	755689	755689	755481
chr2	PF3D7-0218600	PF3D7-0218600_S0_Sub0_mip3	AATAAAATAAAGAATACCAGAAATGTAAATGAAATNNNNAGATCGGAAGAGCACACGTGACTCGCCAAGCTGAAGNNNNNNNNNNTCATATTAAATGAGGATGATGATATAAAA	AATAAAGAATTAGTAGATGAAAGCTTTGTGAATATATTTTTTTATGAAAATTATTTTAAAAACCTTTTTAATTTAAATGATGTGAGTAATAATAAAGTTATAAATATTATTGAACAAAAGGAAGGAGATGAAAGGAATGCAGATAATAATTTAAAAAATAAAAATATTGTAAGAGATAATATA	755697	755879	forward	247	755696	755668	755880	755914	755914	755668
chr2	PF3D7-0218600	PF3D7-0218600_S0_Sub0_mip1	TCTTTGTGACTTATATCTTTTCTGTTCGNNNNAGATCGGAAGAGCACACGTGACTCGCCAAGCTGAAGNNNNNNNNNNGCATTTATAAAATTATTATTATTTCTAACAATATT	GTTATTATTATTATTATTATTATTACTATTACTATTATTACTATTACTATTATTACAATTATTACTATTATCGATATTAATAAATTTTTTATTTTTTATATTTTTATTTATATTTTTATGTTCTTCAGCAGACTCGATATTTATAAAACTTTTATCATAC	755456	755615	reverse	223	755616	755650	755455	755428	755650	755428
chr2	PF3D7-0218600	PF3D7-0218600_S0_Sub0_mip32	TAGTATTATTTTTCCCTGTAGAATCATCTTTTGGNNNNAGATCGGAAGAGCACACGTGACTCGCCAAGCTGAAGNNNNNNNNNNCTTATTTGTTGCAATATAGTTGTTAGA	GTTCGTTTTCAAATCCTTTGAATTCCATTTTCTAAAAATGTTTCGATTTTTTTCTTTTCCCGATATATTATTATAATTTGTAGGATTACCTTTGTTGTCTCTACTACAAATATTGTTAATATTATTATTATTGTTAATATTATTGCTAATATTATTATTATTGCTAATATTATTATTAG	759808	759986	reverse	240	759987	760013	759807	759774	760013	759774
chr2	PF3D7-0218600	PF3D7-0218600_S0_Sub0_mip8	TATAAAACCTTTGTGTTACTTAAGAAAGGANNNNAGATCGGAAGAGCACACGTGACTCGCCAAGCTGAAGNNNNNNNNNNAAGGTATTATCATGAGTGGGCT	CCGAGCACCCATCGACGTTAGTAGTCATGTTATTATTAACAGTATCATTATTATGTATTTGCTCTTGTTTAACATTCATATTATTATCTTTTCTTATCATATTATTAAACATATTACTATCATTTCTTTCTCTCTTCAATTTAATCTTAGAAGATATATTTGTTTTATGCTTTATTTTTCCCTTGACAGTCAAGGGACATGAAGCCATATATCCTCTTTTATTA	756257	756480	reverse	276	756481	756502	756256	756227	756502	756227
chr2	PF3D7-0218600	PF3D7-0218600_S0_Sub0_mip9	ATCGACGTTAGTAGTCATGTTATTATTAACNNNNAGATCGGAAGAGCACACGTGACTCGCCAAGCTGAAGNNNNNNNNNNTTTAACAAACATTTCCCTCTAATTCT	CGATCGTGTCGTCCCTAATCTAACACCGTGTGATATAAAGTTGCTTGTGCTAATATATCCTTTCTTATATTTTTTTTTTCTCTCCTTCACATCTTTCAAATAATTTTTTAACATTTTAAATTCTTCTTCCTCTATATTTAAGAAGGTATTATCATGAGTGGGCTCCGAGCACCC	756471	756644	reverse	230	756645	756670	756470	756441	756670	756441
chr2	PF3D7-0218600	PF3D7-0218600_S0_Sub0_mip43	ATTTATGGTTATTCGTAGAATATTTAAACGTTGGNNNNAGATCGGAAGAGCACACGTGACTCGCCAAGCTGAAGNNNNNNNNNNTAGAAGGTAATGATAGTGATTTTGTT	GAGGACTTAAAAACAAATATTGAAGATGAGTTGTATGATAAATATAAAACATATTTTGTTAAGAATGTTTATTCTATGAGGAAACTATTTAAAATAGCTTTAGAAGGTTCTGAAGAAAAAGTTATAAAAAAAATTTATGATTTAGGTAGGAGCGATGCTC	761406	761565	forward	220	761405	761380	761566	761599	761599	761380
chr2	PF3D7-0218600	PF3D7-0218600_S0_Sub0_mip42	ATAATTCATGTTATCATCACCATAAAGATTGTNNNNAGATCGGAAGAGCACACGTGACTCGCCAAGCTGAAGNNNNNNNNNNTTTATCATACAACTCATCTTCAATATTT	GTTTTTAAGTCCTCAACAAAATCACTATCATTACCTTCTAAATATCTTAATCTTTTCTTTCTTACATATTCAGATTTCGATAAAATAACAGAATTATTTCCATCATTATTTGATCCTTCAAACAATCTTCTAGGTGTCCCTTTTCCGGTGCTTGAGGTAGG	761259	761419	reverse	221	761420	761447	761258	761227	761447	761227
chr2	PF3D7-0218600	PF3D7-0218600_S0_Sub0_mip41	TATTTTATCGAAATCTGAATATGTAAGAAAGAAAANNNNAGATCGGAAGAGCACACGTGACTCGCCAAGCTGAAGNNNNNNNNNNGTGCAACCACATTTTTATGACATA	TGTGAACATATAAAGAAACCACCGAATAATGGAGTTAATAATATTTATAGTAATAACAATCTTTATGGTGATGATAACATGAATTATCCTACCTCAAGCACCGGAAAAGGGACACCTAGAAGATTGTTTGAAGGATCAAATAATGATGGAAATAATTCTGT	761172	761332	forward	220	761171	761148	761333	761367	761367	761148
chr2	PF3D7-0218600	PF3D7-0218600_S0_Sub0_mip40	TCTTTTGTAACACACTTCTACTACACAAANNNNAGATCGGAAGAGCACACGTGACTCGCCAAGCTGAAGNNNNNNNNNNTGTTATTACTATAAATATTATTAACTCCATTATT	CGGTGGTTTCTTTATATGTTCACATATGTCATAAAAATGTGGTTGCACTCTTTTATTATTATCTATATCATAATCATTAACATCAGATGCACTATCCATAAAGGTCTCATCAATATTTGAAGAAAAAGTAGGATTGTTTAGCAAACTAATTTGTTTGC	761038	761195	reverse	221	761196	761229	761037	761009	761229	761009
chr2	PF3D7-0218600	PF3D7-0218600_S0_Sub0_mip47	AGTGATCATATAATAAAAAGAAAGAATCGTATTAANNNNAGATCGGAAGAGCACACGTGACTCGCCAAGCTGAAGNNNNNNNNNNAAGAATATCATGAATAAAGAATCAGTG	CATGCAAATGGTATTTCAAAGGAGTTAATTAAAAATGATAAAACAAGTGAAAAATTAAGAAAAAAGGATGAAAAAAAAAAAATGAAAAAAATCAAAAAGAATAGCACTTCAAGTATTGATATGGATATTAATAATTATGAAAAGGGTAAAATAGATGTAAGACAAAACATTGATTATAATAATAAGAAAGAAGACAATGTAAAT	761916	762119	forward	266	761915	761889	762120	762154	762154	761889
chr2	PF3D7-0218600	PF3D7-0218600_S0_Sub0_mip46	AAATTACAAAACTTAAATAAATCAAATGGATTACCNNNNAGATCGGAAGAGCACACGTGACTCGCCAAGCTGAAGNNNNNNNNNNCTTAATTTTTCACTTGTTTTATCATTTTTAATT	AACTCCTTTGAAATACCATTTGCATGCACTGATTCTTTATTCATGATATTCTTATCATACACTGTACCTAATTTATGATCATCATTATTATTGAGTACAGATGTTTGAGCTTTCACATAAGGCATACTATAATATGTATAACATAAAACAAGC	761789	761941	reverse	221	761942	761974	761788	761754	761974	761754
chr2	PF3D7-0218600	PF3D7-0218600_S0_Sub0_mip45	AATAATAATGATGATCATAAATTAGGTACAGTGTNNNNAGATCGGAAGAGCACACGTGACTCGCCAAGCTGAAGNNNNNNNNNNCAGTTTTTGAATCTTTAATATATTTAACAAATAT	AAATAAGAAAAAAAAAAAAGTGGACATATCAACTTTTCTCGCATCGATTGAATATGCTGTAATATATGTTAATGGTAATCCATTTGATTTATTTAAGTTTTGTAATTTGCTTGTTTTATGTTATACATATTATAGTATGCCTTATGTGAAAGCTCAAACATCTGTACTC	761681	761849	forward	237	761680	761647	761850	761883	761883	761647
chr2	PF3D7-0218600	PF3D7-0218600_S0_Sub0_mip44	TTTTTATAACTTTTTCTTCAGAACCTTCTAAANNNNAGATCGGAAGAGCACACGTGACTCGCCAAGCTGAAGNNNNNNNNNNATTACCATTAACATATATTACAGCATATT	CAATCGATGCGAGAAAAGTTGATATGTCCACTTTTTTTTTTTTCTTATTTATATTTGTTAAATATATTAAAGATTCAAAAACTGTAAGTAGTTTAATATATATTGTATAAATTCTTTTATATAAATATATTCCAACGTTTAAATATTCTACGAATAACCATAAATGAGCATCGCTCCTACCTAAATCATAAATTT	761536	761730	reverse	256	761731	761759	761535	761504	761759	761504
chr2	PF3D7-0218600	PF3D7-0218600_S0_Sub0_mip49	CTAGATAATTTTTCGCGCATTTCTAATTTTNNNNAGATCGGAAGAGCACACGTGACTCGCCAAGCTGAAGNNNNNNNNNNATCATAGATGCTATTAATAATGATATATTAAAA	GGAACCCCATACGAACACATATATACACATTCTAATTTTTGGATATATTCTTCATCAGATGAGAGTGATACATATAATTGTTCAAACGATTATTATTTAAATAATGTAGATCATGGTAGTAAAGAATTTGATAATATTTTTGATCAAATGTCAGATGAA	762312	762470	forward	222	762311	762279	762471	762500	762500	762279
chr2	PF3D7-0218600	PF3D7-0218600_S0_Sub0_mip48	CTTTCTTATTATTATAATCAATGTTTTGTCTTACANNNNAGATCGGAAGAGCACACGTGACTCGCCAAGCTGAAGNNNNNNNNNNATTAGAATGTGTATATATGTGTTCGTAT	GGGGTTCCTTTTAATATATCATTATTAATAGCATCTATGATATTTTTATTTAAATTTATTTTATTTTTTAAATTAATAATTTTTACAACCGTTCTTTTTAAATTTAATGGCAAACTTATACTTCTTTTTAATTTCTCTTTATTATTTCTTTGTTTATTTGTTTTTTTAATACGATTCTTTCTTTTTATTATATGATCACTATTTACATTGTCTT	762106	762319	reverse	277	762320	762347	762105	762071	762347	762071
chr2	PF3D7-0218600	PF3D7-0218600_S0_Sub0_mip36	ATTGACACTCATTCATATTATTTAAATTACGGNNNNAGATCGGAAGAGCACACGTGACTCGCCAAGCTGAAGNNNNNNNNNNTCTTTTTCTTATTTATATCAAATATTTTATATCTA	TTCGATTGATAAAAGTCCTCAATTTTTGAAATCAATGTAAAATCATAATTAAAAATAATCAAGTTCTCGAATTTATAAAAATATTTATTATAATCTGTATTATCCTTATTATTTATATGATCAAACACATTATCGTTCTTATCAAATAATGTGTACTTAAAAA	760405	760567	reverse	230	760568	760602	760404	760373	760602	760373
chr2	PF3D7-0218600	PF3D7-0218600_S0_Sub0_mip37	AACTTACATATGGAACAAGGAGGAGANNNNAGATCGGAAGAGCACACGTGACTCGCCAAGCTGAAGNNNNNNNNNNGATTTTACATTGATTTCAAAAATTGAGG	ACTTTTATCAATCGAATAGATATAAAATATTTGATATAAATAAGAAAAAGAAAAAGGAAATATTTTATCATTTATATTATATATATATATATTATAGGGATATTTTATTTTTATTGAAGTTTGTTTTTACATTAAATTTTTGTGAGAACACAAAATATAAATTTTTAAAAAGAAGAGAAAATACATATAAAAAGAAATATAAGGATATGAGGGTTCCTTATATT	760552	760775	forward	278	760551	760524	760776	760801	760801	760524
chr2	PF3D7-0218600	PF3D7-0218600_S0_Sub0_mip34	TTATCTAGCCAAATTCCGGAAAATGTNNNNAGATCGGAAGAGCACACGTGACTCGCCAAGCTGAAGNNNNNNNNNNTTCCATTATTTTCTATAAACTTAAAATTATTATTA	ACATTCTTATCATTATCATTTTGAAGGCATTCCATATGTTTATTATTATTTTCACTTTCTCTCTTTTCATTTTTAATTGTATTATCCATATTAAATTCTCTTTTATCATTATCTATTGTATAATTATTTTCTATTATATTTTTCTCTATTTTATTTTCAGCACTTTCATTTCTCTCTATAGTTTTGTCATTTTTTTTTTTTTTT	760049	760252	reverse	265	760253	760287	760048	760023	760287	760023
chr2	PF3D7-0218600	PF3D7-0218600_S0_Sub0_mip35	ATTTGATAAGAACGATAATGTGTTTGATCANNNNAGATCGGAAGAGCACACGTGACTCGCCAAGCTGAAGNNNNNNNNNNAGAGAGAAAGTGAAAATAATAATAAACA	TATGGAATGCCTTCAAAATGATAATGATAAGAATGTTAATAATAATTTTAAGTTTATAGAAAATAATGGAACAAATGAAATAAAAAAGGAATTATATAGAAATGATATGTATAATGATGGGATTATAAATTTTGATATTAACAATGAATATTTTTTCCGTAATTTAAATAATATGAATGAGTGTCAATTTTTTAAGTACACATT	760217	760420	forward	262	760216	760189	760421	760450	760450	760189
chr2	PF3D7-0218600	PF3D7-0218600_S0_Sub0_mip18	AATAAAAATAATAGTGTCATCAGTCCTCATNNNNAGATCGGAAGAGCACACGTGACTCGCCAAGCTGAAGNNNNNNNNNNGATAATGATTTAATCAGTGCAATTATTG	CATCTTGTAATATACCTATGTATTTATCTAGTAATATTTTTGTAAACTTTCGAAATAAAAAATGCATAGATGGCTTTTTTAGTACCAAGAAAAAAGATTTTGGGTGTCCAAATACTAGAACAGAACGTATTATTAAGGTATCTCCGTTTGATTCTGATTATGTAGGTATAGGT	757789	757961	forward	231	757788	757761	757962	757991	757991	757761
chr2	PF3D7-0218600	PF3D7-0218600_S0_Sub0_mip19	TTAATAATACGTTCTGTTCTAGTATTTGGACNNNNAGATCGGAAGAGCACACGTGACTCGCCAAGCTGAAGNNNNNNNNNNCTCTTAACAAATGTGTAGTAATCAAATA	TTTTCCTTTCCAAAATATCCTTCAAGTTTTCAATCAAAAATAAATAATCCTTCTCTATCCACAAGTTGTTTATATACTTATGAAATATATTCTTGACACAAATAAAAAGAAAAAGTATATGATTATATTTTATTAGATGAGGACTGATGACACTATTATTTTTATTACCTATACCTACATAATCAGAATCAAACGGAGATACC	757925	758127	reverse	262	758128	758155	757924	757894	758155	757894
chr2	PF3D7-0218600	PF3D7-0218600_S0_Sub0_mip30	TTGAACATTATTCGATATAAATAAAGATGACGNNNNAGATCGGAAGAGCACACGTGACTCGCCAAGCTGAAGNNNNNNNNNNGGTAATCCCTATATTGCATATTCATCA	GTGAAAAGAAACTCTTGTAATATACATTCGAATATAAATAAACATACAAAAACAAATAAGCATCATTCAAATCATCAATATTTAAATTCATATAGTTATAATAATTATATCTATTAATTTTGGTTATCTTATTATTAAAATTTTTTATTTCACTTATAATATAAATAAAATTTTTATATATACTACTATATTTTAAATAATGTTTTATAGGTTTTACATC	759483	759702	reverse	279	759703	759729	759482	759451	759729	759451
chr2	PF3D7-0218600	PF3D7-0218600_S0_Sub0_mip31	TATTCATCAGTGAAAAGAAACTCTTGTAATATACANNNNAGATCGGAAGAGCACACGTGACTCGCCAAGCTGAAGNNNNNNNNNNTGTTAATATTATTATTATTGTTAATATTATTGCTA	ATATTATTATTATTGCTAATATTATTATTAGTAGTATTATTTTTCCCTGTAGAATCATCTTTTGGGGATATCTTATTTTCCTCGCGAGATAATCTGCGGGCCCTCAGGAGGTAATCCCTATATTGCA	759712	759838	reverse	197	759839	759873	759711	759677	759873	759677
chr2	PF3D7-0218600	PF3D7-0218600_S0_Sub0_mip14	TTTATTAATACCTTATCATTTAGGTGTAAGTAGTTNNNNAGATCGGAAGAGCACACGTGACTCGCCAAGCTGAAGNNNNNNNNNNTTATGTAAAGAGAAAGGGAATGATAAAA	CAACAACATAATAATATTCATAATACACATAATATACATAATACACATAATATGCATAATACACATAATATACATAATGAGAAGGTGGTGTTGTTAGATGACACGAAAGAGAAAGCGGATCCTATGAATTTAGGTATATCCTTTTCACCTGCTGG	757260	757414	forward	218	757259	757232	757415	757449	757449	757232
chr2	PF3D7-0218600	PF3D7-0218600_S0_Sub0_mip15	TCATCTAACAACACCACCTTCTCATNNNNAGATCGGAAGAGCACACGTGACTCGCCAAGCTGAAGNNNNNNNNNNAGTAACATTTATTTACACTTAATCCTAC	GCTCAAACAACATGCACAGATACTACCAGCTGATGAACCAGCAATACTAGTATGCATATTTAATATATTCTTTTCTATTAATAAACTACTTACACCTAAATGATAAGGTATTAATAAACCAGCAGGTGAAAAGGATATACCTAAATTCATAGGATCCGCTTTCTCTTTCGTG	757361	757532	reverse	225	757533	757560	757360	757336	757560	757336
chr2	PF3D7-0218600	PF3D7-0218600_S0_Sub0_mip16	TTAAATAATCGTATAGGAAATGTGTTTGTAGGTATNNNNAGATCGGAAGAGCACACGTGACTCGCCAAGCTGAAGNNNNNNNNNNATATGCATACTAGTATTGCTGGTT	CATCAGCTGGTAGTATCTGTGCATGTTGTTTGAGCGTAGGATTAAGTGTAAATAAATGTTACTTTTTAATAGAGAATATTATTAGTAATGTATATAAGCATGGATGTTATCAGAAGCTTGAAAATATATTAAATATCGAATTAAATAAATATTTATATGAGGATAGTTATATATAC	757498	757673	forward	235	757497	757474	757674	757708	757708	757474
chr2	PF3D7-0218600	PF3D7-0218600_S0_Sub0_mip17	TGATAACATCCATGCTTATATACATTACTAATNNNNAGATCGGAAGAGCACACGTGACTCGCCAAGCTGAAGNNNNNNNNNNTTCGAAAGTTTACAAAAATATTACTAGA	TAAATACATAGGTATATTACAAGATGCAATAATTGCACTGATTAAATCATTATCATCATAAAAATTATTTATATTTAATTTTTTGTAATAAGGTAATATTTGTGTTATACCTACAAACACATTTCCTATACGATTATTTAAGTATATATAACTATCCTCATATAAATATTTATTTAATTCGATATTTAATATATTTTCAAGCTTC	757610	757814	reverse	265	757815	757842	757609	757578	757842	757578
chr2	PF3D7-0218600	PF3D7-0218600_S0_Sub0_mip10	TGAATGATAAGAGAAAACTTGATTGTGATNNNNAGATCGGAAGAGCACACGTGACTCGCCAAGCTGAAGNNNNNNNNNNAAGAAAGGATATATTAGCACAAGC	AACTTTATATCACACGGTGTTAGATTAGGGACGACACGATCGAGAATTAGAGGGAAATGTTTGTTAAAAAATAAGAAGATGCATATGTATGATGATAATGAAGAATTGAATAAAAAAAAAAAAAAAAAAATGAATAAGGATGATCGTATAGAAAATGGCATCATGGAAGATG	756603	756774	forward	225	756602	756579	756775	756803	756803	756579
chr2	PF3D7-0218600	PF3D7-0218600_S0_Sub0_mip11	ATTTTCAGTATCACATATATTAAGATCCTCTTNNNNAGATCGGAAGAGCACACGTGACTCGCCAAGCTGAAGNNNNNNNNNNCATACGAACCATTAACAGATACAA	AATTATCATTATAATTGTTTAATTTATTTTTTTTTTTGTTTTTGTTTTTGTTTTTGTTTTTTATTTTTTTTTTATAACCATTATTATTATTGTTATTATTATTATTATTATTATTATTATTATTATTATTATTATTATTATTATTATTACTATTATTATCAAC	756864	757026	reverse	219	757027	757050	756863	756832	757050	756832
chr2	PF3D7-0218600	PF3D7-0218600_S0_Sub0_mip38	AACCCTCATATCCTTATATTTCTTTTTATATGTNNNNAGATCGGAAGAGCACACGTGACTCGCCAAGCTGAAGNNNNNNNNNNAATTATTGTGTGTATGTCCGTATATATT	CCCATATGTATCAGCATATCCATTTTTAATAGGTTCGTTCATATTTTCTCTTATATCTTCAACCCTATTATTATACACAATATCAACTTCATTATTCTTCCTATGTTGTATATTTTCATGGTTTCCCTTTTTATCTCCTCCTTGTTCCATATGTAAGTTAATATAAGG	760767	760934	reverse	229	760935	760962	760766	760734	760962	760734
chr2	PF3D7-0218600	PF3D7-0218600_S0_Sub0_mip13	TATCATTATTCTTATCTACCATGATTTTCACTTCNNNNAGATCGGAAGAGCACACGTGACTCGCCAAGCTGAAGNNNNNNNNNNACACCACCTTCTCATTATGTATATTA	TGTGTATTATGCATATTATGTGTATTATGTATATTATGTGTATTATGAATATTATTATGTTGTTGTTTTATCATTCCCTTTCTCTTTACATAATTCTTATAAAACACCTTAGACAAAGTATTCTTTATATTAAAAGAGTACGATGTATCATACTTTTTGTTACCATCCTTTTCTG	757150	757324	reverse	235	757325	757350	757149	757116	757350	757116
chr2	PF3D7-0218600	PF3D7-0218600_S0_Sub0_mip12	AATTATGTAAAGAGAAAGGGAATGATAAAACAACANNNNAGATCGGAAGAGCACACGTGACTCGCCAAGCTGAAGNNNNNNNNNNTCTGTTAATGGTTCGTATGATAATTATT	CCATTGATAATAATGTGATTAATGATGAGATAAGAGAAAAAAAAAAAAATAATAAAGAAGTGAAAATCATGGTAGATAAGAATAATGATACAGAAAAGGATGGTAACAAAAAGTATGATACATCGTACTCTTTTAATATAAAGAATACTTTGTCTAAGGTGTTTTATAAG	757060	757229	forward	233	757059	757032	757230	757264	757264	757032
chr2	PF3D7-0218600	PF3D7-0218600_S0_Sub0_mip33	AACTATAGAGAGAAATGAAAGTGCTGAAAANNNNAGATCGGAAGAGCACACGTGACTCGCCAAGCTGAAGNNNNNNNNNNTGTAGTAGAGACAACAAAGGTAAT	CCTACAAATTATAATAATATATCGGGAAAAGAAAAAAATCGAAACATTTTTAGAAAATGGAATTCAAAGGATTTGAAAACGAACTCTAACAACTATATTGCAACAAATAAGCTATCCAAAACATTTTCCGGAATTTGGCTAGATAAAAAAAAAAAAAAAAATGACAA	759903	760069	forward	221	759902	759879	760070	760099	760099	759879
chr2	PF3D7-0218600	PF3D7-0218600_S0_Sub0_mip39	TTTATGGATAGTGCATCTGATGTTAATGATNNNNAGATCGGAAGAGCACACGTGACTCGCCAAGCTGAAGNNNNNNNNNNGGGTTGAAGATATAAGAGAAAATATGAA	CGAACCTATTAAAAATGGATATGCTGATACATATGGGAATATATACGGACATACACACAATAATTATCATAATTATCATAATAATAATAATAATATTAATAATGATATGACTTTGTGTAGTAGAAGTGTGTTACAAAAGAGCAAACAAATTAGTTTGCTAAACAATCCTACTTTTTCTTCAAATATTGATGAGACC	760898	761093	forward	254	760897	760870	761094	761123	761123	760870
chr2	PF3D7-0218600	PF3D7-0218600_S0_Sub0_mip50	AATTATATGTATCACTCTCATCTGATGAAGAATNNNNAGATCGGAAGAGCACACGTGACTCGCCAAGCTGAAGNNNNNNNNNNGGCACTGCAAATTATAAATATATATAAAAA	AAATGAATTTTTTTTTTTTTTTTTTTTTTTCTAAAAACCAAAATATCCAGATAAACTCAAACTATTATCCAGATTTTTAAAAGTTTTAAAAAAATTAGAAATGCGCGAAAAATTATCTAGTTCATCTGACATTTGATCAAAAATATTATCAAATTCTTTACTACCATGATCTACATTATTTAAATAATAATCGTTTGAAC	762391	762590	reverse	263	762591	762620	762390	762358	762620	762358
chr13	PF3D7-1322700-T236I	PF3D7-1322700-T236I_S0_Sub0_mip1	TGTTATTAACGTTTAAAAATTGATCATCATCGTTGNNNNAGATCGGAAGAGCACACGTGACTCGCCAAGCTGAAGNNNNNNNNNNTTTGTAGCATTTTGACCGTATGTT	TCATTTTCATCGTATGTTCCATTTATATTGTATGTTTCATTTTCATCGTATGTTCCATTTATATTGTATGTTCCATTTTCATCGTATGTTCCATTTATATTGTATGTTCCATTTTTATCATATGTTATGTCCACATTATTCTCATGCTCTTCATTTTTCACATGAT	958346	958511	forward	225	958345	958322	958512	958546	958546	958322	T236
chr13	PF3D7-1322700-T236I	PF3D7-1322700-T236I_S0_Sub0_mip0	GTGCATATTACAGATAATATAAATAACCAAAACGTNNNNAGATCGGAAGAGCACACGTGACTCGCCAAGCTGAAGNNNNNNNNNNAAAAATGAAGAGCATGAGAATAATGT	GGACATAACATATGATAAAAATGGAACATACAATATAAATGGAACATACGATGAAAATGGAACATACAATATAAATGGAACATACGATGAAAATGAAACATACAATATAAATGGAACATACGATGAAAATGAAACATACGGTCAAAATGCTACAAATATTGATAATATTATACAAAAT	958300	958477	reverse	239	958478	958503	958299	958265	958503	958265	T236
chr12	pfmrp2	pfmrp2_S0_Sub0_mip20	ATAAATTTGTGGTATTTTATATCTCCGCTGTGNNNNAGATCGGAAGAGCACACGTGACTCGCCAAGCTGAAGNNNNNNNNNNTCCCAAACTTTCATATTCTCTTTAATTA	ATATTTCATTATAACTATTAATGCTTTTATAATTTCTAAAACTTTTCTTTTTTCCTTCTAAACAATGATTATCATAATTCTGGATCACTTTAGTATATTTCCTATAATAAGTTTTGTTATATTCATCATCATTAGTTTCTTCTGTATTGAACGAGTAAATGGTTTTAAAGGAATAGATTGTTTTAAATTGTTTAAGAACC	1195242	1195441	forward	260	1195241	1195214	1195442	1195473	1195473	1195214
chr12	pfmrp2	pfmrp2_S0_Sub0_mip26	AGAGGTGAACAAATCATCAAAAAGATAAAGNNNNAGATCGGAAGAGCACACGTGACTCGCCAAGCTGAAGNNNNNNNNNNTCTACTAAATTGCCCTCATAATGT	AATGTACTGTTTTCTAATTTATATATTAACACATCATATTGCATGTTGTTAAGAATACAATTACTTGAAATAAAACTATTTAATATAATTTCGCTTATGGATAAAATAAATGAACTGTTTTTTTTAAAATGTTGTATCTTTTCTTTATCACAAAATAAATTATAAAAGATATCTTTGGATATACAAGGATCTAG	1195943	1196136	forward	248	1195942	1195919	1196137	1196166	1196166	1195919
chr12	pfmrp2	pfmrp2_S0_Sub0_mip5	TCATGTTGTGATTTTATTTACGTTATCGCNNNNAGATCGGAAGAGCACACGTGACTCGCCAAGCTGAAGNNNNNNNNNNACGAACTCTATATCTTTATCAGATGAAT	GTATTAGATATTTATCATTAGTACGTCTTTTTTTAAATAGACATAAATATAAACTCATTTTAATCGATGAAATACCTGTACTTAATTTCTGTTATAATACCAAAAAATTAACCAACTTCTTTACAACAGATATTAAATCTTTTGATTATATTATTAGAACATTCTTTCAAAATACTACAGTCCTCATTATTGCTCATGATGCAAGTACACTC	1193008	1193219	reverse	269	1193220	1193247	1193007	1192979	1193247	1192979
chr12	pfmrp2	pfmrp2_S0_Sub0_mip6	TTGAAAGCATCAACAATTTCATCATCANNNNAGATCGGAAGAGCACACGTGACTCGCCAAGCTGAAGNNNNNNNNNNAAGTACAGGTATTTCATCGATTAAAAT	GAGTTTATATTTATGTCTATTTAAAAAAAGACGTACTAATGATAAATATCTAATACATTCATCTGATAAAGATATAGAGTTCGTTAAATCAATAAAACTTTTTTTTTTCCATAAATTATGTGTATTTTTATTTTTTTTTTTTTGTTGTTGTCGTTGTTGTTTATAAATATATTTATCTAAATCATCATAACTTAAATTAATTCCTATTAAT	1193164	1193374	forward	265	1193163	1193137	1193375	1193401	1193401	1193137
chr12	pfmrp2	pfmrp2_S0_Sub0_mip7	TCAATAGTAATTCTTCCTCTAGTAGTACCTNNNNAGATCGGAAGAGCACACGTGACTCGCCAAGCTGAAGNNNNNNNNNNGTTGTTGTCGTTGTTGTTTATAAATAT	ATTTATCTAAATCATCATAACTTAAATTAATTCCTATTAATTTGAAAGCATCAACAATTTCATCATCAGTAAAATCTTTATATGGATCTATAAATGTTCTAATATTCCAATGAAAAAATACAAAAGATGATTGTGGTAATACACCAATCATATTTTTTCTTTCATCTAACGTTAAGGTTTTTATATCTTGTCCT	1193334	1193527	forward	251	1193333	1193307	1193528	1193557	1193557	1193307
chr12	pfmrp2	pfmrp2_S0_Sub0_mip25	ATCACCCAAAAAGAAACTACCAAAAATTATGANNNNAGATCGGAAGAGCACACGTGACTCGCCAAGCTGAAGNNNNNNNNNNCAACATGCAATATGATGTGTTAATATAT	AAATTAGAAAACAGTACATTACATTATGAGGGCAATTTAGTAGATTATATAAAAAAAAATAATATAGTAGTAAAAGAAGATATCGTTCAAACGAATAAACAATGTGAAAAAAAAAGTTTAACAAATGAACAAGTCAAATCTATGTTAAGTCTTAATGAAGATTGGAACTATATGCACCGTGTAAAAAAAAAAAGC	1195768	1195962	reverse	255	1195963	1195990	1195767	1195736	1195990	1195736
chr12	pfmrp2	pfmrp2_S0_Sub0_mip2	AATAATGAGGACTGTAGTATTTTGAAAGAATGTNNNNAGATCGGAAGAGCACACGTGACTCGCCAAGCTGAAGNNNNNNNNNNCTCACTCCATACATGTAATAATATCATA	TACAATAATCATATATATTTTAATTTATTATTATTTTTATTATTTTTTTGTTGGAATAAAAAATCAATTTAATTGTTTTTCTTGAAGCAAGTTAGCTAATTCGGTTTGTGTTTTAACATCTTTATAACTACATTTGTATACAACTTCTCCCTTTGCGATAACGTAAATAAAATCACAACATGAGAGTGTACTTGCATCATGAGC	1192825	1193028	forward	265	1192824	1192797	1193029	1193061	1193061	1192797
chr12	pfmrp2	pfmrp2_S0_Sub0_mip24	CTTCATTAAGACTTAACATAGATTTGACTTGTTCNNNNAGATCGGAAGAGCACACGTGACTCGCCAAGCTGAAGNNNNNNNNNNTTCACATGAGAGTATTTCCTTACT	AACATTAACATTATTATTGTTATTATTATTATTGTTATCATTATTGTTATCATTATTGTTATCATTATTGTTATCATTATTGTTATCATTATTGTTATCATTATTATTATCATTATTGTTATCATTATTATTATCATAATTTTTGGTAGTTTCTTTTTGGGTGATGCTTTTTTTTTTTACACGGTGCATATAGTTCCAAT	1195603	1195802	forward	258	1195602	1195579	1195803	1195836	1195836	1195579
chr12	pfmrp2	pfmrp2_S0_Sub0_mip38	CTTTAATCACACCCCTTTTTGTTTATAAATCTTNNNNAGATCGGAAGAGCACACGTGACTCGCCAAGCTGAAGNNNNNNNNNNATTGGGAATCTATAGCTTTTGATTAT	GTAAATATGTTTCGAATAAAAGAAATGAAAATATGTAAAATCAGAACCTATTTAAGTTCTTTAAGTAATTATGTTAATAATATATCTGTAAATATTGTAGAAGTTGCTATTTTCTTTTTTTACATAAGAAGTGAATTAAAGAGTAATAAAACCGTCAGCTTCAGTT	1197576	1197741	reverse	225	1197742	1197767	1197575	1197543	1197767	1197543
chr12	pfmrp2	pfmrp2_S0_Sub0_mip39	GTTTAATACAGCTGCACTACCCATTTNNNNAGATCGGAAGAGCACACGTGACTCGCCAAGCTGAAGNNNNNNNNNNGGTTCTGATTTTACATATTTTCATTTCT	TTTATTCGAAACATATTTACATAATCAAAAGCTATAGATTCCCAATTAAATATTTTCATTAATTTGAATTCTTTTAATATATGATGCATATTACTTATTCTTGTATCACGATATTTTAAATATTTCAATTTAAATAAACTGGATGAAAATTCAAAAGCAAACATTAATCCATACATTATTATAATTAACAAAGCACC	1197722	1197918	forward	251	1197721	1197694	1197919	1197944	1197944	1197694
chr12	pfmrp2	pfmrp2_S0_Sub0_mip30	ATATGTTTAGCTAGAGCATTGTATCATCATTNNNNAGATCGGAAGAGCACACGTGACTCGCCAAGCTGAAGNNNNNNNNNNTGCCTATTTTATATGTACCACAATTTAA	TTGGATATCCTTAGGTACTATCAGATCTATGATATTGTTCGGAAATAAGTATGATGAATCTATTTATTATGATGTCATCGTAAAAAGTGAATTATTTCATGATATAATATCCTTTAAGAAAAAGGACATGAGATATATAAGTGATGAACATAGTTTGAGTAAAGGACAAAAAGCTAGG	1196533	1196710	reverse	237	1196711	1196738	1196532	1196502	1196738	1196502
chr12	pfmrp2	pfmrp2_S0_Sub0_mip31	CCACATTCCCAAGTATAATAACTACACTANNNNAGATCGGAAGAGCACACGTGACTCGCCAAGCTGAAGNNNNNNNNNNACGATGACATCATAATAAATAGATTCAT	CATACTTATTTCCGAACAATATCATAGATCTGATAGTACCTAAGGATATCCAATTAAATTGTGGTACATATAAAATAGGCATATACTTATATATATAATTTTTTAAATAAAAACTACCACATGATAATTTAAATTGACCTAATAATGAATAGAAGAAAATGGTTTTTCCTGAAC	1196658	1196831	forward	231	1196657	1196630	1196832	1196860	1196860	1196630
chr12	pfmrp2	pfmrp2_S0_Sub0_mip32	ACCTACAACATTATTATTGTTACTCTTGGATNNNNAGATCGGAAGAGCACACGTGACTCGCCAAGCTGAAGNNNNNNNNNNCCTAATAATGAATAGAAGAAAATGGTTTT	TCCTGAACCCACATTCCCAAGTATAATAACTACACTATTATTTTTTAATGTTAAGTTTATATTTTTTAATATATAATCATCATTATTTTTCGATGAAAAATAACAATTCTTCATATTTATCACTATATTATCTTTAAAATGTTTATTTTTTGGATACCACCCTTTTCTGTCTTGAAATAGTGAATTATTACTTTC	1196824	1197018	forward	255	1196823	1196795	1197019	1197049	1197049	1196795
chr12	pfmrp2	pfmrp2_S0_Sub0_mip33	TTTCTTGATTTGGAGGAACAACCANNNNAGATCGGAAGAGCACACGTGACTCGCCAAGCTGAAGNNNNNNNNNNCCACCCTTTTCTGTCTTGAAATA	GTGAATTATTACTTTCACCTACAACATTATTATTGTTACTCTTGGATAATTGATTATTACTACATTTTTTTTTACAATCGCTTTTTTGTTTTGTTTTATTTTTGTGTGTATCCAAAAATTTGTAAAAACTTTGCATCGTCCCTTGTTCATGATTTGAAAAATGATCTTTTGAAAATGATTTGTTGTTC	1197003	1197190	forward	235	1197002	1196980	1197191	1197214	1197214	1196980
chr12	pfmrp2	pfmrp2_S0_Sub0_mip34	ATGCAAAGTTTTTACAAATTTTTGGATACACANNNNAGATCGGAAGAGCACACGTGACTCGCCAAGCTGAAGNNNNNNNNNNGTGGATGATTATGTGAATGATTATGT	GAATGATTATGTGGATGATTATATGGATCATATGATGGAGTATAATATAAATATCAATAGTAAAAATGGTTGTTCCTCCAAATCAAGAAAGAACAACAAATCATTTTCAAAAGATCATTTTTCAAATCATGAACAAGGGACG	1197139	1197280	reverse	200	1197281	1197306	1197138	1197107	1197306	1197107
chr12	pfmrp2	pfmrp2_S0_Sub0_mip35	TTACACGTATTACTTTTCATACCGTTCANNNNAGATCGGAAGAGCACACGTGACTCGCCAAGCTGAAGNNNNNNNNNNGAAAATGATTTGTTGTTCTTTCTTGAT	TTGGAGGAACAACCATTTTTACTATTGATATTTATATTATACTCCATCATATGATCCATATAATCATCCACATAATCATTCACATAATCATTCACATAATCATCCACATAATCATCCACATAATCATCCACATAATCATCCACATAACCATTCACATTGTTGGTGTTACCATTTTGAAAG	1197200	1197379	forward	235	1197199	1197173	1197380	1197407	1197407	1197173
chr12	pfmrp2	pfmrp2_S0_Sub0_mip36	ATGGTTATGTGGATGATTATGTGGATNNNNAGATCGGAAGAGCACACGTGACTCGCCAAGCTGAAGNNNNNNNNNNAATCACACCCCTTTTTGTTTATAAAT	CTTTAATTTCTGGTGTATCTAATTTTCCAAATATAATTAATAATTTAATAGAAGGTGCTATAAATATTAAGCGTATTAATAAATATATAAACTATTATTTGTTTAACAATGATATGAATGATTATTTTAAGAATTCATTGAACGGTATGAAAAGTAATACGTGTAACTTTCAAAATGGTAACACCAACAATGTGA	1197351	1197545	reverse	247	1197546	1197571	1197350	1197325	1197571	1197325
chr12	pfmrp2	pfmrp2_S0_Sub0_mip37	TGACGGTTTTATTACTCTTTAATTCACTTCTNNNNAGATCGGAAGAGCACACGTGACTCGCCAAGCTGAAGNNNNNNNNNNTCATACCGTTCAATGAATTCTTAAAATA	ATCATTCATATCATTGTTAAACAAATAATAGTTTATATATTTATTAATACGCTTAATATTTATAGCACCTTCTATTAAATTATTAATTATATTTGGAAAATTAGATACACCAGAAATTAAAGATTTATAAACAAAAAGGGGTGTGATTAAAGAACTGAAGC	1197424	1197584	forward	220	1197423	1197396	1197585	1197615	1197615	1197396
chr12	pfmrp2	pfmrp2_S0_Sub0_mip16	TATTCGAAAGGATGTAAAGAAGCACANNNNAGATCGGAAGAGCACACGTGACTCGCCAAGCTGAAGNNNNNNNNNNTTGCTTAGTATATTATATGCCCCT	ATACATGCATTTTATAGTAATAATTTAGGAAATATAATTAATAAATTTATAACAGATGTTAATATATTAGATAATGGAATTATTAAAAGAATTTATAAATCTTTTTATACACTCTTTCGCTTTTTATTTACACTCTTTTTATTAATATATATGGTTAAATATACTATTGTTATATTTCCATTTATTATGTTAATTATATATTTTTTTGTATTTAATAAA	1194517	1194735	reverse	269	1194736	1194759	1194516	1194491	1194759	1194491
chr12	pfmrp2	pfmrp2_S0_Sub0_mip17	ATGCCCCTATACATGCATTTTATAGTNNNNAGATCGGAAGAGCACACGTGACTCGCCAAGCTGAAGNNNNNNNNNNTAGCTAGTACTATATTAAAGAGTGGT	GATAAGAAAGATGAAGAAATTTTGAATCAACAATTAGTTTATTTAAATTATTTTATTTTATTACCATCAATATCTTTATTAACAACATTAATTTCTTTTATGTTAATAGCACATGGTATTGTTAAATCGGCTATTAAAGTACATACAGAAGTATTGCTTAGTATATTAT	1194744	1194912	reverse	221	1194913	1194938	1194743	1194718	1194938	1194718
chr12	pfmrp2	pfmrp2_S0_Sub0_mip14	TTAAACACGCAAAACAAGACCATGANNNNAGATCGGAAGAGCACACGTGACTCGCCAAGCTGAAGNNNNNNNNNNCAAAGAGGATTTTTAGCATCACAT	GCACCCTTATGTACAATATATAGTAATACTATTATAGGAAAGGATGTTATCAATTTATATAAAAAAAATAATTATTTCTTAACATTATATAAACAAAAAATATTTGATTTTAGAAATTATACTATATTTAAGTGGTCAATAACTATATGGGCATCTTTATACGTACAATTAATTGTTCTGGCGCTAACCTTCTTTTATATCATATATCCACATTTCTTTT	1194249	1194468	reverse	269	1194469	1194492	1194248	1194224	1194492	1194224
chr12	pfmrp2	pfmrp2_S0_Sub0_mip12	TCGTATGATCCGAATGATAAAGAAAATATGANNNNAGATCGGAAGAGCACACGTGACTCGCCAAGCTGAAGNNNNNNNNNNCTTATTGTATGACTACACCCATGT	AGAAAAGGAAATGTGTAGTACACAAAGATTAGAAGAATGCTCCAAGATGATTAAAGACGAAGGTTATTCTGATGATAATATAACTTTGCAAAATAATGACCCTACCCACGAAGATAATAATAATAATAATAATAATAATAATAATGAGCAGGATGCAAATTTATTTAAATCTGTTCCTGGT	1193941	1194121	reverse	236	1194122	1194145	1193940	1193910	1194145	1193910
chr12	pfmrp2	pfmrp2_S0_Sub0_mip13	TATAAAGATGCCCATATAGTTATTGACCACNNNNAGATCGGAAGAGCACACGTGACTCGCCAAGCTGAAGNNNNNNNNNNTCTTGGAGCATTCTTCTAATCTTT	GTGTACTACACATTTCCTTTTCTACATGGGTGTAGTCATACAATAAGCTTTTTATAACAAAACCAAGGCTACATGAAAAGGTAATACAATAACCTATCGTACTAGCTTCTTTTTCATAGTTGATTTCATGGTCTTGTTTTGCGTGTTTAAAAAAGAAATGTGGATATATGATATAAAAGAAGGTTAGCGCCAGAACAATTAATTGTACG	1194099	1194307	forward	263	1194098	1194075	1194308	1194337	1194337	1194075
chr12	pfmrp2	pfmrp2_S0_Sub0_mip10	AAGGACAAGATATAAAAACCTTAACGTTAGANNNNAGATCGGAAGAGCACACGTGACTCGCCAAGCTGAAGNNNNNNNNNNAAGTATGGTATCTGTTTCGAAAGA	GTATTTGTTAGCTATAAAAAGAAAATTTGTGTTGATAGAAAAAATAATAAATATGAATATGTAAATGAAAAATCATGCTTAAAAAATATCAATATATATGCTTTAAAAAATCAGAAAATTGGTATCGTAGGAAAATCAGGAGCAGGAAAAAGTACTATGATACTATCTATTCTAGGTTTAATAGGTACTACTAGAGGAAGAATTACTATTG	1193529	1193739	reverse	266	1193740	1193763	1193528	1193498	1193763	1193498
chr12	pfmrp2	pfmrp2_S0_Sub0_mip11	GAACAGATTTAAATAAATTTGCATCCTGCNNNNAGATCGGAAGAGCACACGTGACTCGCCAAGCTGAAGNNNNNNNNNNCAACACAAATTTTCTTTTTATAGCTAAC	AAATACTCTTTCGAAACAGATACCATACTTTATTTTATTAATATCTATATGAGGACTGGTATATAATTTTTTTAATTTATTATTCTTATTATTAATTGAATGTGTTAACATATCATCCTTATTTATAATAGAATACATATCTTTTGTATTATTAACAATTTCTGTTTTGTATTTTCTCATATTTTCTTTATCATTCGGATCATACGAACCAG	1193734	1193945	forward	269	1193733	1193706	1193946	1193974	1193974	1193706
chr12	pfmrp2	pfmrp2_S0_Sub0_mip18	CACCAAAATGTTTCTAACTTGATATTTCCTNNNNAGATCGGAAGAGCACACGTGACTCGCCAAGCTGAAGNNNNNNNNNNCCATGTGCTATTAACATAAAAGAAATTAA	TGTTGTTAATAAAGATATTGATGGTAATAAAATAAAATAATTTAAATAAACTAATTGTTGATTCAAAATTTCTTCATCTTTCTTATCACCACTCTTTAATATAGTACTAGCTAAAAATAATATTAAATTTTTGATTTCATCTGTAAATATAGAAAGTAACATAAATATAATAATAACAATAATTAGAGGTCTTCCAATTTTTTTTAAATAC	1194826	1195036	forward	270	1194825	1194797	1195037	1195066	1195066	1194797
chr12	pfmrp2	pfmrp2_S0_Sub0_mip19	TATCATCTTCCCAAACTTTCATATTCTCTTNNNNAGATCGGAAGAGCACACGTGACTCGCCAAGCTGAAGNNNNNNNNNNATAACAATAATTAGAGGTCTTCCAATTT	TTTTTAAATACCACCAAAATGTTTCTAACTTGATATTTCCTTTAAATTTTAATTCTTCATTAAAATCAAAATGATCACTGTTATTATAATCACAAGATATATAATAATTATATTTTAATTTAGATAAAACATTCTTTTTTATTTTTTCATATTCATCTATATAATCATTTCCATAATATG	1195026	1195205	forward	238	1195025	1194998	1195206	1195235	1195235	1194998
chr12	pfmrp2	pfmrp2_S0_Sub0_mip29	AAACTATGTTCATCACTTATATATCTCATGTCCNNNNAGATCGGAAGAGCACACGTGACTCGCCAAGCTGAAGNNNNNNNNNNTGTTATTATTATTTGGCGTGTTATCAT	TAGACCTCTGTGCAGTATGATTATCATCTCTTTTTAAAGATATTTTCTTCATTTTTTCATTTATTAATTCATTTTTCTGATAATATAAATTCATATGTTTCATATGTATATAATGATGATACAATGCTCTAGCTAAACATATCCTAGCTTTTTGTCCTTTACTC	1196391	1196554	forward	224	1196390	1196364	1196555	1196587	1196587	1196364
chr12	pfmrp2	pfmrp2_S0_Sub0_mip28	TTATCATTAGACCTCTGTGCAGTATGNNNNAGATCGGAAGAGCACACGTGACTCGCCAAGCTGAAGNNNNNNNNNNTCTGTAAGGTTTTTACTACAACTATTTTT	ATTATTTGATGTGTTATTATTATCTGTGTTATTATTATTTGACGTGTTATTATTATCTGATGTGTTATTATTATCTGATGTGTTATTATTATCTGATGTGTTATTATTATTTGACGTGTTATTATTATCTGACGTGTTATTATTATCTGTGTTATTATTATTTGGCGTG	1196215	1196383	forward	224	1196214	1196186	1196384	1196409	1196409	1196186
chr12	pfmrp2	pfmrp2_S0_Sub0_mip48	ATAGAACATTATAGCACGAACCTAAATAGGNNNNAGATCGGAAGAGCACACGTGACTCGCCAAGCTGAAGNNNNNNNNNNAGTAAAGTTAGAAAGATTCCGTTTTTAT	GATGAGACGGAGAAGCGTTTACAATTTCGATCAAGGAAAACATGGCTATTTAATGAATCATATATCTTGGCTTAATTTTGTGAGTTTCAATTGGATTACACAACTTTTAAGATGTCTTAAGAATGATGATTTTGTATTACCTTGTATAGAAGAAACAAGTTCC	1199050	1199212	reverse	221	1199213	1199240	1199049	1199020	1199240	1199020
chr12	pfmrp2	pfmrp2_S0_Sub0_mip45	AAGACATATTTCTCAATACACACAGCANNNNAGATCGGAAGAGCACACGTGACTCGCCAAGCTGAAGNNNNNNNNNNGAAATTGCCTAACGTTATTTTGTATAAA	AAATACATAACGGTGACCTCCATATTTACTCTTAATCTAAAATCATAATAGCAAAGGAGGGCATCAAAAAACTGACTAATGAATATTACTGAAATGACTATAAATCCGAACAACACTTTAGAATTTTTGAATCCAAATGGTAGAGTTACAACATTTGAACCGCCTTTGATTAAC	1198562	1198735	forward	229	1198561	1198534	1198736	1198762	1198762	1198534
chr12	pfmrp2	pfmrp2_S0_Sub0_mip22	TTGAGTTTTTATTTCACATGAGAGTATTTCCTNNNNAGATCGGAAGAGCACACGTGACTCGCCAAGCTGAAGNNNNNNNNNNCATCATCATTAGTTTCTTCTGTATTGAA	CGAGTAAATGGTTTTAAAGGAATAGATTGTTTTAAATTGTTTAAGAACCATAAATTTGTGGTATTTTATATCTCCGCTGTGTATTTTTCTGGTCTCATTTTCTTTCTTACTATAAATACTATTATTATGTTTCTCAAAATTGGTTTTACTACAATGAATATTATTATAATGATC	1195393	1195566	forward	234	1195392	1195365	1195567	1195598	1195598	1195365
chr12	pfmrp2	pfmrp2_S0_Sub0_mip47	ACAAGGTAATACAAAATCATCATTCTTAAGACANNNNAGATCGGAAGAGCACACGTGACTCGCCAAGCTGAAGNNNNNNNNNNTGCATATGTAATACCACTACTTTTTAAA	AAATGATCTTCCTTTTTTCTTTTATGAAATTTATTTGTATGATTCTTTGTAGAGCAACTACAACTTTTATTACCATCATTATATTTACTACAACAATAATTCTTATATTTATTATATTTATTATATTTTCTTAATTGAATATTTCGAACATTCCTATTTAGGTTCGTGCTATAATGTTCTATGGAACTTGTTTCTTCTAT	1198868	1199067	forward	261	1198867	1198840	1199068	1199100	1199100	1198840
chr12	pfmrp2	pfmrp2_S0_Sub0_mip46	ATTCAAAAATTCTAAAGTGTTGTTCGGATTNNNNAGATCGGAAGAGCACACGTGACTCGCCAAGCTGAAGNNNNNNNNNNGCTCTACAAAGAATCATACAAATAAATTT	CATAAAAGAAAAAAGGAAGATCATTTTTTAAAAAGTAGTGGTATTACATATGCAGTTTTGAAAACATTTAAATATTATTTAAGTTTAATTAGTTTCTTTCATATTATACATACCATATTTCTAATATTTGTTGCTGTGTGTATTGAGAAATATGTCTTGTTAATCAAAGGCGGTTCAAATGTTGTAACTCTACCATTTGG	1198694	1198893	reverse	259	1198894	1198922	1198693	1198664	1198922	1198664
chr12	pfmrp2	pfmrp2_S0_Sub0_mip41	ATGTACATCGGACATATTATTTGTAATTGACANNNNAGATCGGAAGAGCACACGTGACTCGCCAAGCTGAAGNNNNNNNNNNACTAATATCGAATACTTCTTTATCTTTCTT	TTTCGCTTCTTCTAAAAGTTCTTTTTTCTCATCTTTTTCTTCTTTATTAAATTCGGAGCCTGTACACGTTAAACATGTCGTTTTGCTCATGTAATTGGTGTTGCTATCCATGCTCGAAACATTATTACTGTTATTCTGATCTTGGTTTTTTATGCTCGATAAAAT	1198090	1198254	forward	227	1198089	1198060	1198255	1198286	1198286	1198060
chr12	pfmrp2	pfmrp2_S0_Sub0_mip40	ATTAATGTTTGCTTTTGAATTTTCATCCAGTTNNNNAGATCGGAAGAGCACACGTGACTCGCCAAGCTGAAGNNNNNNNNNNAAAGAACTTTTAGAAGAAGCGAAA	AAGAAAGATAAAGAAGTATTCGATATTAGTATATATAATATAATGTTTATAGATACACCATTTTTAATTTATTTTATAACAGCATTAATAGAATTAGCAAATATGATAATAAAATTTATAATGTCATTTTATATGTTTTATTATAAAATGGGTAGTGCAGCTGTATTAAACGGTGCTTTGTTAATTATAATAATGTATGG	1197890	1198089	reverse	256	1198090	1198113	1197889	1197858	1198113	1197858
chr12	pfmrp2	pfmrp2_S0_Sub0_mip43	TTTCCCTCTTCACTATGGTCATCATANNNNAGATCGGAAGAGCACACGTGACTCGCCAAGCTGAAGNNNNNNNNNNGTGGCTCATTTGATTGTTATTATTTTT	GATATATGTCGTACTGTTGGTTGAATCTTTGCTTTCTTCATCATTATGTTTGACATGTTTATCATGCATATGTCGTATATCACGTAAATCGCTTTGCTCATTCTGATCATTCTGATCATTTTCATCATATTGACATTGATTTTTATGTTGGCCC	1198324	1198477	forward	207	1198323	1198297	1198478	1198503	1198503	1198297
chr12	pfmrp2	pfmrp2_S0_Sub0_mip42	ATGTTTAACGTGTACAGGCTCCGANNNNAGATCGGAAGAGCACACGTGACTCGCCAAGCTGAAGNNNNNNNNNNATAAACATGTCAAACATAATGATGAAGA	AAGCAAAGATTCAACCAACAGTACGACATATATCAAAAATAATAACAATCAAATGAGCCACATAAACGATTTGTCAATTACAAATAATATGTCCGATGTACATATTTTATCGAGCATAAAAAACCAAGATCAGAATAACAGTAATAATGTTTCGAGCATGGATAGCAACACCAATTACATGAGCAAAACGAC	1198166	1198357	reverse	244	1198358	1198385	1198165	1198142	1198385	1198142
chr12	pfmrp2	pfmrp2_S0_Sub0_mip44	GCCAACATAAAAATCAATGTCAATATGATGAANNNNAGATCGGAAGAGCACACGTGACTCGCCAAGCTGAAGNNNNNNNNNNTCGGATTTATAGTCATTTCAGTAATATT	CATTAGTCAGTTTTTTGATGCCCTCCTTTGCTATTATGATTTTAGATTAAGAGTAAATATGGAGGTCACCGTTATGTATTTTTTATACAAAATAACGTTAGGCAATTTCAACAATCAGTTGATTAATAGAAACGATATATATGATGACCATAGTGAAGAGGGAAAGG	1198476	1198642	reverse	227	1198643	1198670	1198475	1198444	1198670	1198444
chr12	pfmrp2	pfmrp2_S0_Sub0_mip21	GATCCAGAATTATGATAATCATTGTTTAGAAGGANNNNAGATCGGAAGAGCACACGTGACTCGCCAAGCTGAAGNNNNNNNNNNCATTGTAGTAAAACCAATTTTGAGAAA	CATAATAATAGTATTTATAGTAAGAAAGAAAATGAGACCAGAAAAATACACAGCGGAGATATAAAATACCACAAATTTATGGTTCTTAAACAATTTAAAACAATCTATTCCTTTAAAACCATTTACTCGTTCAATACAGAAGAAACTAATGATGATGAATATAACAAAACTTATTATAGGAAATATACTAAAGT	1195328	1195521	reverse	255	1195522	1195548	1195327	1195294	1195548	1195294
chr5	PF3D7-0518300	PF3D7-0518300_S0_Sub0_mip8	TCCATATATTGACAATGGAGGGTACTNNNNAGATCGGAAGAGCACACGTGACTCGCCAAGCTGAAGNNNNNNNNNNTTGCCCAGATATTATACATAACATATAA	ATATAAATATATATATATATATATATATATATATATATATTTATTTATTTATTTATTATTATATTTTTTCTTTTCATAAAAAAATGGATCTTATATTATATAATGACAATTTAACAGAAAAGAAAACAGAGAAGGAAAATGTAATAGAGCATGGTCGTGGTTTTAAAAGATGGTA	760907	761081	reverse	229	761082	761109	760906	760881	761109	760881
chr5	PF3D7-0518300	PF3D7-0518300_S0_Sub0_mip2	AATTAAAAATACCAATTTTAATTTGGGGGATGNNNNAGATCGGAAGAGCACACGTGACTCGCCAAGCTGAAGNNNNNNNNNNGTTGTGTGTAATATTATATAGTAGAAGATTTTT	CCCGTATTATGCTTTTAATATCTTAGCAGGAGTCGATGAAAATAATAAAGGAGTCTTATACAATTATGATTCCGTTGGTTCATATTGTGAAGCAACCCACTCCTGTGTTGGTAGTGGTTCCCAATTAATATTACCAATATTAGATAATAGAGTTGAACAAAAAAACCAACT	759994	760164	reverse	236	760165	760197	759993	759962	760197	759962
chr5	PF3D7-0518300	PF3D7-0518300_S0_Sub0_mip3	AAAAATATAAGAATATATGTTAATAAGGCGTTCTTNNNNAGATCGGAAGAGCACACGTGACTCGCCAAGCTGAAGNNNNNNNNNNGAGTGGGTTGCTTCACAATAT	GAACCAACGGAATCATAATTGTATAAGACTCCTTTATTATTTTCATCGACTCCTGCTAAGATATTAAAAGCATAATACGGGAAAAATCTTCTACTATATAATATTACACACAACAATCTAGCTATAACATGAATGTCTGGATAATGGGAGTGTTCCAAAACAAACAATTGAATTTTTTTCTACACAAAAAAAAAAAAAA	760084	760282	forward	255	760083	760063	760283	760317	760317	760063
chr5	PF3D7-0518300	PF3D7-0518300_S0_Sub0_mip0	TTTAAATTTTTATCATATGAATGTGCTTGATACATNNNNAGATCGGAAGAGCACACGTGACTCGCCAAGCTGAAGNNNNNNNNNNCATTTATACAGGAGATAAAACGTTAATT	TATGTAATTGATAAAATGGGAATTAATGTAAACACTTTGGATTTAAAACAAGATTAATGTTATATTCGTACATGAACCACCAAATATACATATATAATACATGTATATATATATATATATATATATGTATATTATGAGTATGCATATATATTTTTTATTTATTTTTTTTTTTTTTAATATTTTTTATAATTTT	759695	759887	reverse	256	759888	759915	759694	759660	759915	759660
chr5	PF3D7-0518300	PF3D7-0518300_S0_Sub0_mip1	AACCACTACCAACACAGGAGTGNNNNAGATCGGAAGAGCACACGTGACTCGCCAAGCTGAAGNNNNNNNNNNGTGGTTCATGTACGAATATAACATTAAT	CTTGTTTTAAATCCAAAGTGTTTACATTAATTCCCATTTTATCAATTACATAAATTAACGTTTTATCTCCTGTATAAATGTCTCTTTCAGTTGCTGAAGTAATAGCATCCTTAACAAAATTAATATCATCCCCCAAATTAAAATTGGTATTTTTAATTAGTTGGTTTTTTTGTTCAACTCTATTATCTAATATTGGTAATATTAATTGGG	759836	760045	forward	260	759835	759808	760046	760067	760067	759808
chr5	PF3D7-0518300	PF3D7-0518300_S0_Sub0_mip6	TCTGCCCAAAGATATCTAAATTGTAATAATNNNNAGATCGGAAGAGCACACGTGACTCGCCAAGCTGAAGNNNNNNNNNNAAATTATTATTATGTGCAACTATTATAATATATT	ATAAAATATACGTAATATACAAAATCAAGGAACTGCGATATATTTATATATATATATGTATGTATTTGTTATTTTTAATTAGAACTGTCATTGGCTTAACTGGTAAAGATTATGTTATTTTAGCTGCAGATACAAGATTATCTTTATCATATTCAATATATACAAGAT	760601	760768	reverse	232	760769	760802	760600	760571	760802	760571
chr5	PF3D7-0518300	PF3D7-0518300_S0_Sub0_mip7	TTCTCTGTTTTCTTTTCTGTTAAATTGTCANNNNAGATCGGAAGAGCACACGTGACTCGCCAAGCTGAAGNNNNNNNNNNCGCAGTTCCTTGATTTTGTATAT	TACGTATATTTTATAATATATTATAATAGTTGCACATAATAATAATTTATATATAAACATATGTATATATGTATATATATATATATTTTTTTTTTTTTTTTTTTTTTTTTTTTTTTTTTTTTTCTTAGTACCCTCCATTGTCAATATATGGATACCATCTTTTAAAACCACGACCATGCTCTATTACATTTTCC	760755	760948	forward	247	760754	760732	760949	760978	760978	760732
chr5	PF3D7-0518300	PF3D7-0518300_S0_Sub0_mip4	GAACACTCCCATTATCCAGACATTCANNNNAGATCGGAAGAGCACACGTGACTCGCCAAGCTGAAGNNNNNNNNNNCAGGAATGCAGTCTGATATAAAAA	CACTCCATTCATTATTACAAGTAAAACAAAGATATAAAAGCGGAATAAATAAATTAATATATATATATATATATATATGTGTGTGTGCATATATAACTAAGAACGCCTTATTAACATATATTCTTATATTTTTTTTTTTTTTTTTTTGTGTAGAAAAAAATTCAATTGTTTGTTTTG	760239	760415	reverse	227	760416	760439	760238	760213	760439	760213
chr5	PF3D7-0518300	PF3D7-0518300_S0_Sub0_mip5	TATATTGAATATGATAAAGATAATCTTGTATCTGCNNNNAGATCGGAAGAGCACACGTGACTCGCCAAGCTGAAGNNNNNNNNNNTGTTTTACTTGTAATAATGAATGGAGT	GTTTTTATATCAGACTGCATTCCTGAGGAACCTATAATACACTTATCAGTCCTATAAAAAATATAATTAAATATTTTTTTAATTATATAAAGCGTAAAAAAAAAAAAATATATATATATGTATATATATATATATATATATATATGTTACTATTTTATTATTACAATTTAGATATCTTTGGGCAGAATCTTGTA	760415	760608	forward	256	760414	760388	760609	760643	760643	760388
chr10	PF3D7-1011400	PF3D7-1011400_S0_Sub0_mip4	TTATTTATTTCAATAATCTTTTCAACATTCTGTGANNNNAGATCGGAAGAGCACACGTGACTCGCCAAGCTGAAGNNNNNNNNNNGGTATGATCATAACCACTTAAAATAATA	CCACAACACAAACCATATCCTTTATATTGATATAATATATTACTTAATATAGTACTAGCTGCACGTACTGATATTTTTTCGTTATTTCTTAATTCATAAATCTTTATTATTTTACCTAAATATTTTTCCCAATATAAGCAATCAGCAGCTCCTCCTGCCATTGTTCCTAATATATTT	441483	441659	forward	240	441482	441455	441660	441694	441694	441455
chr10	PF3D7-1011400	PF3D7-1011400_S0_Sub0_mip5	TGATTGCTTATATTGGGAAAAATATTTAGGTANNNNAGATCGGAAGAGCACACGTGACTCGCCAAGCTGAAGNNNNNNNNNNAAAATATGCACAAACTCAAAATAAGAAA	TTATTTGATTTTCATAAAGGTACTACAACTTTAGCATTTAAATTTAAAGATGGGATAATAGTTGCAGTAGATTCCCGAGCATCTATGGGATCTTTTATATCTTCACAGAATGTTGAAAAGATTATTGAAATAAATAAAAATATATTAGGAACAATGGCAGGAGGAGCTGC	441627	441796	reverse	230	441797	441824	441626	441595	441824	441595
chr10	PF3D7-1011400	PF3D7-1011400_S0_Sub0_mip6	TCATTTATTAAATTATCAATTTCATTCATAAAGCTNNNNAGATCGGAAGAGCACACGTGACTCGCCAAGCTGAAGNNNNNNNNNNTTCTGTGAAGATATAAAAGATCCCATA	GATGCTCGGGAATCTACTGCAACTATTATCCCATCTTTAAATTTAAATGCTAAAGTTGTAGTACCTTTATGAAAATCAAATAATTTCTTATTTTGAGTTTGTGCATATTTTATAAAATTTCTTGGTACATTCACTGGAGCTACACAAAACTCTAATTCATCATTATCTATTCTTTCATCTTCCACA	441714	441899	forward	248	441713	441687	441900	441934	441934	441687
chr10	PF3D7-1011400	PF3D7-1011400_S0_Sub0_mip7	GCTCCAGTGAATGTACCAAGAAATNNNNAGATCGGAAGAGCACACGTGACTCGCCAAGCTGAAGNNNNNNNNNNATCATTTCTAATTTTAATTTTTATATTATCTCAAG	TTAATCATTAAAATATATTATACATATTTACAATAAATTTTTATAAGAATCAAAAAAAAAAAAAAAAAAATGGTAATAGCAAGTGATGAAAGCTTTATGAATGAAATTGATAATTTAATAAATGATGTGGAAGATGAAAGAATAGATAATGATGAATTAGAGTTTTGTGTA	441854	442024	reverse	230	442025	442059	441853	441830	442059	441830
chr10	PF3D7-1011400	PF3D7-1011400_S0_Sub0_mip1	TGTTATGTGAATAAAAATTTATGTAACATTCATATNNNNAGATCGGAAGAGCACACGTGACTCGCCAAGCTGAAGNNNNNNNNNNTGATTATAATTTAAATCTAGACCAAGCT	GTTGAATTAGCTAGAAATGCAATTTATCATGCTACTTTTAGAGATGGTGGTTCAGGAGGAAAAGTAAGAGTTTTTCATATTCACAAAAATGGATATGACAAAATAATTGAAGGAGAAGATGTTTTCGATTTACATTACCATTATACTAATCCTGAACAAAAGGATCAATA	441150	441319	reverse	233	441320	441347	441149	441115	441347	441115
chr10	PF3D7-1011400	PF3D7-1011400_S0_Sub0_mip2	AATCATCAACATAAAACATATTAAATCCGGNNNNAGATCGGAAGAGCACACGTGACTCGCCAAGCTGAAGNNNNNNNNNNGTCATATCCATTTTTGTGAATATGAAAA	ACTCTTACTTTTCCTCCTGAACCACCATCTCTAAAAGTAGCATGATAAATTGCATTTCTAGCTAATTCAACAGCTTGGTCTAGATTTAAATTATAATCATATGCTGAATCTAAAATAGAATAAGCATATGTACTACCACTACCACAACTGAATAAATTTCCTTCCACTTTTTTTCCTG	441249	441426	forward	236	441248	441221	441427	441456	441456	441221
chr10	PF3D7-1011400	PF3D7-1011400_S0_Sub0_mip3	ACATATGCTTATTCTATTTTAGATTCAGCANNNNAGATCGGAAGAGCACACGTGACTCGCCAAGCTGAAGNNNNNNNNNNTAAAGATTTATGAATTAAGAAATAACGAAAA	AATATCAGTACGTGCAGCTAGTACTATATTAAGTAATATATTATATCAATATAAAGGATATGGTTTGTGTTGTGGTATTATTTTAAGTGGTTATGATCATACCGGATTTAATATGTTTTATGTTGATGATTCAGGAAAAAAAGTGGAAGGAAATTTATTCAGTTGTGGTAGTGGTAGT	441380	441557	reverse	239	441558	441588	441379	441350	441588	441350

### Sheet: Raw_data_key_mutations_years
Raw data of key mutations in isolates collected between 2016 and 2023.
Gene -mutation	2016	2017	2018	2019	2020-21	2022-23	Overall*
	(N=163) (%)	(N=165) (%)	(N=166) (%)	(N=92) (%)	(N=85) (%)	(N=122) (%)	(N=793) (%)
crt-Cys72Ser
wild-type	146 (100%)	156 (100%)	162 (100%)	72 (100%)	75 (100%)	115 (100%)	726 (100%)
crt-Met74Ile
mixed	22 (15.1%)	19 (12.2%)	27 (16.7%)	7 (9.7%)	3 (4.0%)	13 (11.3%)	91 (12.5%)
mutant	31 (21.2%)	31 (19.9%)	22 (13.6%)	15 (20.8%)	14 (18.7%)	13 (11.3%)	126 (17.4%)
wild-type	93 (63.7%)	106 (67.9%)	113 (69.8%)	50 (69.4%)	58 (77.3%)	89 (77.4%)	509 (70.1%)
crt-Asn75Glu
mixed	22 (15.1%)	19 (12.2%)	27 (16.7%)	7 (9.7%)	3 (4.0%)	13 (11.3%)	91 (12.5%)
mutant	31 (21.2%)	31 (19.9%)	22 (13.6%)	15 (20.8%)	14 (18.7%)	13 (11.3%)	126 (17.4%)
wild-type	93 (63.7%)	106 (67.9%)	113 (69.8%)	50 (69.4%)	58 (77.3%)	89 (77.4%)	509 (70.1%)
crt-Lys76Thr
mixed	22 (15.1%)	19 (12.2%)	27 (16.7%)	7 (9.7%)	3 (4.0%)	13 (11.3%)	91 (12.5%)
mutant	31 (21.2%)	31 (19.9%)	22 (13.6%)	15 (20.8%)	14 (18.7%)	13 (11.3%)	126 (17.4%)
wild-type	93 (63.7%)	106 (67.9%)	113 (69.8%)	50 (69.4%)	58 (77.3%)	89 (77.4%)	509 (70.1%)
crt-Thr93Ser
wild-type	146 (100%)	156 (100%)	162 (100%)	72 (100%)	75 (100%)	115 (100%)	726 (100%)
crt-His97Tyr
mixed	1 (0.7%)	0 (0%)	0 (0%)	0 (0%)	0 (0%)	0 (0%)	1 (0.1%)
wild-type	145 (99.3%)	156 (100%)	162 (100%)	72 (100%)	75 (100%)	115 (100%)	725 (99.9%)
crt-Phe145Ile
wild-type	119 (100%)	144 (100%)	157 (100%)	57 (100%)	65 (100%)	109 (100%)	651 (100%)
crt-Ile218Phe
wild-type	115 (100%)	141 (98.6%)	142 (99.3%)	61 (98.4%)	54 (100%)	103 (100%)	616 (99.4%)
mixed	0 (0%)	2 (1.4%)	1 (0.7%)	1 (1.6%)	0 (0%)	0 (0%)	4 (0.6%)
crt-Ala220Ser
mixed	18 (15.7%)	13 (9.1%)	20 (14.0%)	7 (11.3%)	4 (7.4%)	10 (9.7%)	72 (11.6%)
mutant	23 (20.0%)	33 (23.1%)	24 (16.8%)	15 (24.2%)	10 (18.5%)	14 (13.6%)	119 (19.2%)
wild-type	74 (64.3%)	97 (67.8%)	99 (69.2%)	40 (64.5%)	40 (74.1%)	79 (76.7%)	429 (69.2%)
crt-Gln271Glu
mixed	17 (15.5%)	13 (9.8%)	23 (15.5%)	4 (6.9%)	2 (3.8%)	11 (10.3%)	70 (11.5%)
mutant	22 (20.0%)	32 (24.2%)	26 (17.6%)	12 (20.7%)	9 (17.0%)	14 (13.1%)	115 (18.9%)
wild-type	71 (64.5%)	87 (65.9%)	99 (66.9%)	42 (72.4%)	42 (79.2%)	82 (76.6%)	423 (69.6%)
crt-Asn326Ser
mixed	3 (2.1%)	0 (0%)	3 (1.9%)	1 (1.4%)	1 (1.4%)	3 (2.7%)	11 (1.5%)
mutant	3 (2.1%)	0 (0%)	0 (0%)	0 (0%)	0 (0%)	0 (0%)	3 (0.4%)
wild-type	135 (95.7%)	151 (100%)	159 (98.1%)	72 (98.6%)	69 (98.6%)	110 (97.3%)	696 (98.0%)
crt-Met343Leu
wild-type	112 (100%)	129 (100%)	147 (100%)	56 (100%)	46 (100%)	98 (100%)	588 (100%)
crt-Gly353Val
wild-type	126 (100%)	148 (100%)	156 (100%)	68 (100%)	74 (100%)	114 (100%)	686 (100%)
crt-Ile356Thr
mixed	7 (5.6%)	13 (8.8%)	18 (11.5%)	1 (1.5%)	2 (2.7%)	6 (5.3%)	47 (6.9%)
mutant	15 (11.9%)	21 (14.2%)	17 (10.9%)	13 (19.1%)	11 (14.9%)	9 (7.9%)	86 (12.5%)
wild-type	104 (82.5%)	114 (77.0%)	121 (77.6%)	54 (79.4%)	61 (82.4%)	99 (86.8%)	553 (80.6%)
crt-Arg371Ile
mixed	14 (10.9%)	13 (9.0%)	24 (15.1%)	2 (3.0%)	3 (4.3%)	11 (9.6%)	67 (9.8%)
mutant	30 (23.3%)	33 (22.9%)	25 (15.7%)	17 (25.4%)	13 (18.8%)	15 (13.2%)	133 (19.5%)
wild-type	85 (65.9%)	98 (68.1%)	110 (69.2%)	48 (71.6%)	53 (76.8%)	88 (77.2%)	482 (70.7%)
dhfr-ts-Ala16Val
wild-type	135 (100%)	147 (100%)	159 (100%)	67 (100%)	68 (100%)	108 (100%)	684 (100%)
dhfr-ts-Asn51Ile
mixed	15 (10.3%)	13 (8.3%)	20 (12.4%)	4 (5.4%)	3 (4.1%)	8 (7.1%)	63 (8.7%)
mutant	114 (78.1%)	121 (77.6%)	128 (79.5%)	59 (79.7%)	66 (90.4%)	95 (84.1%)	583 (80.6%)
wild-type	17 (11.6%)	22 (14.1%)	13 (8.1%)	11 (14.9%)	4 (5.5%)	10 (8.8%)	77 (10.7%)
dhfr-ts-Cys59Arg
mixed	14 (9.6%)	10 (6.4%)	15 (9.3%)	4 (5.4%)	2 (2.7%)	5 (4.4%)	50 (6.9%)
mutant	116 (79.5%)	132 (84.6%)	139 (86.3%)	63 (85.1%)	65 (89.0%)	103 (91.2%)	618 (85.5%)
wild-type	16 (11.0%)	14 (9.0%)	7 (4.3%)	7 (9.5%)	6 (8.2%)	5 (4.4%)	55 (7.6%)
dhfr-ts-Ser108Asn
mixed	7 (4.9%)	9 (5.8%)	10 (6.3%)	4 (5.8%)	1 (1.4%)	4 (3.4%)	35 (4.9%)
mutant	124 (86.1%)	134 (86.5%)	145 (90.6%)	59 (85.5%)	66 (93.0%)	106 (91.4%)	634 (88.7%)
wild-type	13 (9.0%)	12 (7.7%)	5 (3.1%)	6 (8.7%)	4 (5.6%)	6 (5.2%)	46 (6.4%)
dhfr-ts-Ile164Leu
wild-type	140 (100%)	153 (100%)	160 (99.4%)	70 (100%)	73 (100%)	116 (100%)	712 (99.9%)
mixed	0 (0%)	0 (0%)	1 (0.6%)	0 (0%)	0 (0%)	0 (0%)	1 (0.1%)
dhps-Ser436Ala
mixed	21 (15.1%)	26 (16.9%)	25 (15.7%)	9 (13.4%)	7 (10.8%)	25 (23.1%)	113 (16.3%)
mutant	43 (30.9%)	56 (36.4%)	59 (37.1%)	20 (29.9%)	29 (44.6%)	32 (29.6%)	239 (34.5%)
wild-type	75 (54.0%)	72 (46.8%)	75 (47.2%)	38 (56.7%)	29 (44.6%)	51 (47.2%)	340 (49.1%)
dhps-Ser436Phe
mutant	1 (0.7%)	0 (0%)	1 (0.6%)	0 (0%)	0 (0%)	0 (0%)	2 (0.3%)
wild-type	138 (99.3%)	153 (99.4%)	156 (98.1%)	67 (100%)	65 (100%)	107 (99.1%)	686 (99.1%)
mixed	0 (0%)	1 (0.6%)	2 (1.3%)	0 (0%)	0 (0%)	1 (0.9%)	4 (0.6%)
dhps-Ala437Gly
mixed	12 (8.6%)	15 (9.7%)	14 (8.8%)	5 (7.5%)	2 (3.1%)	11 (10.2%)	59 (8.5%)
mutant	77 (55.4%)	76 (49.4%)	79 (49.7%)	39 (58.2%)	34 (52.3%)	61 (56.5%)	366 (52.9%)
wild-type	50 (36.0%)	63 (40.9%)	66 (41.5%)	23 (34.3%)	29 (44.6%)	36 (33.3%)	267 (38.6%)
dhps-Lys540Glu
mixed	3 (2.1%)	9 (5.8%)	4 (2.5%)	1 (1.4%)	1 (1.3%)	7 (6.1%)	25 (3.5%)
mutant	5 (3.5%)	4 (2.6%)	4 (2.5%)	2 (2.8%)	3 (3.9%)	3 (2.6%)	21 (2.9%)
wild-type	133 (94.3%)	141 (91.6%)	153 (95.0%)	69 (95.8%)	73 (94.8%)	105 (91.3%)	674 (93.6%)
dhps-Ala581Gly
mixed	5 (3.5%)	7 (4.3%)	6 (3.7%)	3 (3.7%)	2 (2.5%)	4 (3.3%)	27 (3.6%)
mutant	2 (1.4%)	10 (6.2%)	8 (4.9%)	3 (3.7%)	7 (8.9%)	3 (2.5%)	33 (4.4%)
wild-type	135 (95.1%)	144 (89.4%)	150 (91.5%)	75 (92.6%)	70 (88.6%)	114 (94.2%)	688 (92.0%)
dhps-Ala613Ser
mixed	6 (4.3%)	14 (8.8%)	14 (8.5%)	3 (3.9%)	3 (3.9%)	7 (5.8%)	47 (6.4%)
mutant	6 (4.3%)	14 (8.8%)	18 (11.0%)	6 (7.9%)	12 (15.8%)	8 (6.7%)	64 (8.7%)
wild-type	128 (91.4%)	131 (82.4%)	132 (80.5%)	67 (88.2%)	61 (80.3%)	105 (87.5%)	624 (84.9%)
dhps-Ala613Thr
wild-type	140 (100%)	159 (100%)	164 (100%)	76 (100%)	76 (100%)	120 (100%)	735 (100%)
k13-Met476Ile
wild-type	156 (100%)	159 (100%)	166 (100%)	80 (100%)	80 (100%)	120 (100%)	761 (100%)
k13-Tyr493His
mixed	1 (0.7%)	0 (0%)	0 (0%)	0 (0%)	0 (0%)	0 (0%)	1 (0.1%)
wild-type	139 (99.3%)	150 (100%)	161 (100%)	68 (100%)	73 (100%)	113 (100%)	704 (99.9%)
k13-Arg539Thr
wild-type	146 (100%)	159 (100%)	164 (100%)	70 (100%)	77 (100%)	115 (100%)	731 (100%)
k13-Ile543Thr
wild-type	146 (100%)	159 (100%)	163 (99.4%)	70 (100%)	77 (100%)	115 (100%)	730 (99.9%)
mixed	0 (0%)	0 (0%)	1 (0.6%)	0 (0%)	0 (0%)	0 (0%)	1 (0.1%)
k13-Arg561His
wild-type	119 (100%)	144 (100%)	156 (100%)	56 (100%)	61 (100%)	105 (100%)	641 (100%)
k13-Ala578Ser
mixed	3 (2.1%)	2 (1.3%)	0 (0%)	0 (0%)	0 (0%)	0 (0%)	5 (0.7%)
mutant	1 (0.7%)	1 (0.7%)	0 (0%)	0 (0%)	0 (0%)	1 (0.9%)	3 (0.4%)
wild-type	140 (97.2%)	149 (98.0%)	162 (100%)	73 (100%)	73 (100%)	109 (99.1%)	706 (98.9%)
k13-Cys580Tyr
wild-type	144 (100%)	152 (100%)	162 (100%)	73 (100%)	73 (100%)	110 (100%)	714 (100%)
k13-Glu612Asp
wild-type	135 (100%)	141 (99.3%)	155 (100%)	62 (100%)	65 (100%)	105 (100%)	663 (99.8%)
mutant	0 (0%)	1 (0.7%)	0 (0%)	0 (0%)	0 (0%)	0 (0%)	1 (0.2%)
k13-Ala675Val
wild-type	152 (100%)	156 (100%)	162 (100%)	71 (98.6%)	76 (98.7%)	115 (100%)	732 (99.7%)
mixed	0 (0%)	0 (0%)	0 (0%)	1 (1.4%)	0 (0%)	0 (0%)	1 (0.1%)
mutant	0 (0%)	0 (0%)	0 (0%)	0 (0%)	1 (1.3%)	0 (0%)	1 (0.1%)
mdr1-Asn86Tyr
mixed	7 (4.8%)	13 (8.1%)	14 (8.5%)	0 (0%)	2 (2.5%)	4 (3.4%)	40 (5.4%)
mutant	13 (8.8%)	11 (6.8%)	10 (6.1%)	4 (5.1%)	1 (1.3%)	3 (2.6%)	42 (5.6%)
wild-type	127 (86.4%)	137 (85.1%)	140 (85.4%)	74 (94.9%)	76 (96.2%)	110 (94.0%)	664 (89.0%)
mdr1-Tyr184Phe
mixed	38 (23.9%)	43 (26.4%)	40 (24.4%)	15 (18.3%)	9 (11.1%)	31 (25.8%)	176 (22.9%)
mutant	79 (49.7%)	72 (44.2%)	84 (51.2%)	44 (53.7%)	42 (51.9%)	47 (39.2%)	368 (47.9%)
wild-type	42 (26.4%)	48 (29.4%)	40 (24.4%)	23 (28.0%)	30 (37.0%)	42 (35.0%)	225 (29.3%)
mdr1-Ser1034Cys
wild-type	162 (100%)	162 (99.4%)	164 (99.4%)	90 (100%)	84 (100%)	121 (100%)	783 (99.7%)
mixed	0 (0%)	1 (0.6%)	1 (0.6%)	0 (0%)	0 (0%)	0 (0%)	2 (0.3%)
mdr1-Asn1042Asp
wild-type	162 (100%)	163 (100%)	165 (100%)	90 (100%)	84 (100%)	121 (100%)	785 (100%)
mdr1-Asp1246Tyr
wild-type	137 (100%)	151 (98.7%)	160 (99.4%)	69 (97.2%)	75 (100%)	113 (99.1%)	705 (99.2%)
mixed	0 (0%)	1 (0.7%)	1 (0.6%)	1 (1.4%)	0 (0%)	0 (0%)	3 (0.4%)
mutant	0 (0%)	1 (0.7%)	0 (0%)	1 (1.4%)	0 (0%)	1 (0.9%)	3 (0.4%)
* Twelve out of 805 isolates did not get high quality sequencing data for all the 41 SNPs described in this table.

### Sheet: Raw_data_key_mutations_countrie
Raw data of key mutations in the top ten countries visited by participants of this study.
Gene -mutation	Benin	Cameroon	Central.African.Republic	Chad	Gabon	Guinea	Ivory.Coast	Mali	Republic.of.the.Congo	Senegal	Overall
	(N=23) (%)	(N=167) (%)	(N=29) (%)	(N=26) (%)	(N=22) (%)	(N=57) (%)	(N=212) (%)	(N=67) (%)	(N=45) (%)	(N=37) (%)	(N=685) (%)
crt-Cys72Ser
wild-type	21 (100%)	157 (100%)	22 (100%)	25 (100%)	18 (100%)	54 (100%)	192 (100%)	63 (100%)	44 (100%)	31 (100%)	627 (100%)
crt-Met74Ile
mixed	4 (19.0%)	12 (7.6%)	0 (0%)	2 (8.0%)	3 (16.7%)	13 (24.1%)	23 (12.0%)	10 (15.9%)	10 (22.7%)	6 (19.4%)	83 (13.2%)
mutant	8 (38.1%)	11 (7.0%)	0 (0%)	5 (20.0%)	3 (16.7%)	26 (48.1%)	16 (8.3%)	15 (23.8%)	13 (29.5%)	14 (45.2%)	111 (17.7%)
wild-type	9 (42.9%)	134 (85.4%)	22 (100%)	18 (72.0%)	12 (66.7%)	15 (27.8%)	153 (79.7%)	38 (60.3%)	21 (47.7%)	11 (35.5%)	433 (69.1%)
crt-Asn75Glu
mixed	4 (19.0%)	12 (7.6%)	0 (0%)	2 (8.0%)	3 (16.7%)	13 (24.1%)	23 (12.0%)	10 (15.9%)	10 (22.7%)	6 (19.4%)	83 (13.2%)
mutant	8 (38.1%)	11 (7.0%)	0 (0%)	5 (20.0%)	3 (16.7%)	26 (48.1%)	16 (8.3%)	15 (23.8%)	13 (29.5%)	14 (45.2%)	111 (17.7%)
wild-type	9 (42.9%)	134 (85.4%)	22 (100%)	18 (72.0%)	12 (66.7%)	15 (27.8%)	153 (79.7%)	38 (60.3%)	21 (47.7%)	11 (35.5%)	433 (69.1%)
crt-Lys76Thr
mixed	4 (19.0%)	12 (7.6%)	0 (0%)	2 (8.0%)	3 (16.7%)	13 (24.1%)	23 (12.0%)	10 (15.9%)	10 (22.7%)	6 (19.4%)	83 (13.2%)
mutant	8 (38.1%)	11 (7.0%)	0 (0%)	5 (20.0%)	3 (16.7%)	26 (48.1%)	16 (8.3%)	15 (23.8%)	13 (29.5%)	14 (45.2%)	111 (17.7%)
wild-type	9 (42.9%)	134 (85.4%)	22 (100%)	18 (72.0%)	12 (66.7%)	15 (27.8%)	153 (79.7%)	38 (60.3%)	21 (47.7%)	11 (35.5%)	433 (69.1%)
crt-Thr93Ser
wild-type	21 (100%)	157 (100%)	22 (100%)	25 (100%)	18 (100%)	54 (100%)	192 (100%)	63 (100%)	44 (100%)	31 (100%)	627 (100%)
crt-His97Tyr
wild-type	21 (100%)	156 (99.4%)	22 (100%)	25 (100%)	18 (100%)	54 (100%)	192 (100%)	63 (100%)	44 (100%)	31 (100%)	626 (99.8%)
mixed	0 (0%)	1 (0.6%)	0 (0%)	0 (0%)	0 (0%)	0 (0%)	0 (0%)	0 (0%)	0 (0%)	0 (0%)	1 (0.2%)
crt-Phe145Ile
wild-type	18 (100%)	138 (100%)	21 (100%)	22 (100%)	16 (100%)	49 (100%)	178 (100%)	56 (100%)	34 (100%)	25 (100%)	557 (100%)
crt-Ile218Phe
wild-type	19 (100%)	128 (97.7%)	16 (100%)	22 (100%)	14 (100%)	46 (100%)	166 (99.4%)	56 (100%)	32 (100%)	28 (100%)	527 (99.2%)
mixed	0 (0%)	3 (2.3%)	0 (0%)	0 (0%)	0 (0%)	0 (0%)	1 (0.6%)	0 (0%)	0 (0%)	0 (0%)	4 (0.8%)
crt-Ala220Ser
mixed	4 (21.1%)	10 (7.6%)	0 (0%)	0 (0%)	1 (7.1%)	9 (19.6%)	23 (13.8%)	8 (14.3%)	8 (25.0%)	5 (17.9%)	68 (12.8%)
mutant	8 (42.1%)	9 (6.9%)	0 (0%)	4 (18.2%)	3 (21.4%)	23 (50.0%)	16 (9.6%)	17 (30.4%)	10 (31.3%)	15 (53.6%)	105 (19.8%)
wild-type	7 (36.8%)	112 (85.5%)	16 (100%)	18 (81.8%)	10 (71.4%)	14 (30.4%)	128 (76.6%)	31 (55.4%)	14 (43.8%)	8 (28.6%)	358 (67.4%)
crt-Gln271Glu
mixed	4 (21.1%)	8 (6.4%)	0 (0%)	1 (5.0%)	1 (7.1%)	9 (19.1%)	22 (13.5%)	10 (17.5%)	6 (19.4%)	5 (17.2%)	66 (12.6%)
mutant	7 (36.8%)	8 (6.4%)	0 (0%)	3 (15.0%)	4 (28.6%)	24 (51.1%)	17 (10.4%)	15 (26.3%)	8 (25.8%)	13 (44.8%)	99 (18.9%)
wild-type	8 (42.1%)	109 (87.2%)	18 (100%)	16 (80.0%)	9 (64.3%)	14 (29.8%)	124 (76.1%)	32 (56.1%)	17 (54.8%)	11 (37.9%)	358 (68.5%)
crt-Asn326Ser
wild-type	22 (100%)	146 (99.3%)	23 (100%)	23 (95.8%)	18 (100%)	51 (98.1%)	185 (96.4%)	62 (98.4%)	39 (97.5%)	31 (96.9%)	600 (97.9%)
mixed	0 (0%)	1 (0.7%)	0 (0%)	0 (0%)	0 (0%)	1 (1.9%)	7 (3.6%)	1 (1.6%)	1 (2.5%)	0 (0%)	11 (1.8%)
mutant	0 (0%)	0 (0%)	0 (0%)	1 (4.2%)	0 (0%)	0 (0%)	0 (0%)	0 (0%)	0 (0%)	1 (3.1%)	2 (0.3%)
crt-Met343Leu
wild-type	18 (100%)	126 (100%)	19 (100%)	21 (100%)	13 (100%)	46 (100%)	153 (100%)	56 (100%)	31 (100%)	24 (100%)	507 (100%)
crt-Gly353Val
wild-type	20 (100%)	145 (100%)	22 (100%)	25 (100%)	17 (100%)	50 (100%)	186 (100%)	63 (100%)	34 (100%)	30 (100%)	592 (100%)
crt-Ile356Thr
mixed	2 (10.0%)	7 (4.8%)	0 (0%)	0 (0%)	1 (5.9%)	12 (24.0%)	7 (3.8%)	7 (11.1%)	6 (17.6%)	3 (10.0%)	45 (7.6%)
mutant	7 (35.0%)	10 (6.9%)	0 (0%)	3 (12.0%)	5 (29.4%)	20 (40.0%)	8 (4.3%)	11 (17.5%)	4 (11.8%)	10 (33.3%)	78 (13.2%)
wild-type	11 (55.0%)	128 (88.3%)	22 (100%)	22 (88.0%)	11 (64.7%)	18 (36.0%)	171 (91.9%)	45 (71.4%)	24 (70.6%)	17 (56.7%)	469 (79.2%)
crt-Arg371Ile
mixed	3 (15.8%)	11 (7.5%)	0 (0%)	0 (0%)	1 (6.3%)	10 (20.4%)	16 (8.7%)	8 (13.8%)	7 (18.9%)	5 (15.6%)	61 (10.4%)
mutant	7 (36.8%)	11 (7.5%)	0 (0%)	7 (26.9%)	4 (25.0%)	25 (51.0%)	22 (12.0%)	17 (29.3%)	10 (27.0%)	14 (43.8%)	117 (19.9%)
wild-type	9 (47.4%)	124 (84.9%)	21 (100%)	19 (73.1%)	11 (68.8%)	14 (28.6%)	145 (79.2%)	33 (56.9%)	20 (54.1%)	13 (40.6%)	409 (69.7%)
dhfr-ts-Ala16Val
wild-type	18 (100%)	145 (100%)	22 (100%)	25 (100%)	18 (100%)	48 (100%)	181 (100%)	63 (100%)	40 (100%)	29 (100%)	589 (100%)
dhfr-ts-Asn51Ile
mixed	2 (9.5%)	6 (3.9%)	3 (12.5%)	0 (0%)	1 (5.6%)	4 (7.8%)	24 (12.5%)	9 (13.8%)	1 (2.4%)	3 (9.1%)	53 (8.5%)
mutant	19 (90.5%)	143 (94.1%)	20 (83.3%)	24 (96.0%)	17 (94.4%)	43 (84.3%)	128 (66.7%)	44 (67.7%)	41 (97.6%)	26 (78.8%)	505 (81.1%)
wild-type	0 (0%)	3 (2.0%)	1 (4.2%)	1 (4.0%)	0 (0%)	4 (7.8%)	40 (20.8%)	12 (18.5%)	0 (0%)	4 (12.1%)	65 (10.4%)
dhfr-ts-Cys59Arg
mutant	21 (100%)	146 (96.1%)	23 (95.8%)	23 (92.0%)	17 (94.4%)	45 (88.2%)	146 (76.0%)	49 (75.4%)	36 (85.7%)	28 (84.8%)	534 (85.7%)
mixed	0 (0%)	5 (3.3%)	0 (0%)	0 (0%)	1 (5.6%)	3 (5.9%)	20 (10.4%)	6 (9.2%)	3 (7.1%)	3 (9.1%)	41 (6.6%)
wild-type	0 (0%)	1 (0.7%)	1 (4.2%)	2 (8.0%)	0 (0%)	3 (5.9%)	26 (13.5%)	10 (15.4%)	3 (7.1%)	2 (6.1%)	48 (7.7%)
dhfr-ts-Ser108Asn
mutant	22 (100%)	149 (98.0%)	24 (100%)	24 (100%)	17 (100%)	45 (90.0%)	148 (77.9%)	48 (73.8%)	38 (97.4%)	28 (84.8%)	543 (88.1%)
mixed	0 (0%)	1 (0.7%)	0 (0%)	0 (0%)	0 (0%)	3 (6.0%)	19 (10.0%)	6 (9.2%)	1 (2.6%)	2 (6.1%)	32 (5.2%)
wild-type	0 (0%)	2 (1.3%)	0 (0%)	0 (0%)	0 (0%)	2 (4.0%)	23 (12.1%)	11 (16.9%)	0 (0%)	3 (9.1%)	41 (6.7%)
dhfr-ts-Ile164Leu
wild-type	21 (100%)	153 (100%)	23 (100%)	23 (95.8%)	15 (100%)	50 (100%)	190 (100%)	64 (100%)	39 (100%)	34 (100%)	612 (99.8%)
mixed	0 (0%)	0 (0%)	0 (0%)	1 (4.2%)	0 (0%)	0 (0%)	0 (0%)	0 (0%)	0 (0%)	0 (0%)	1 (0.2%)
dhps-Ser436Ala
mixed	3 (14.3%)	22 (15.0%)	3 (14.3%)	3 (12.0%)	2 (12.5%)	9 (18.0%)	39 (21.0%)	12 (19.4%)	3 (8.1%)	4 (13.3%)	100 (16.8%)
mutant	6 (28.6%)	45 (30.6%)	8 (38.1%)	16 (64.0%)	2 (12.5%)	20 (40.0%)	80 (43.0%)	28 (45.2%)	4 (10.8%)	5 (16.7%)	214 (36.0%)
wild-type	12 (57.1%)	80 (54.4%)	10 (47.6%)	6 (24.0%)	12 (75.0%)	21 (42.0%)	67 (36.0%)	22 (35.5%)	30 (81.1%)	21 (70.0%)	281 (47.2%)
dhps-Ser436Phe
wild-type	21 (100%)	147 (100%)	21 (100%)	25 (100%)	16 (100%)	50 (100%)	181 (97.3%)	62 (100%)	37 (100%)	30 (100%)	590 (99.2%)
mixed	0 (0%)	0 (0%)	0 (0%)	0 (0%)	0 (0%)	0 (0%)	3 (1.6%)	0 (0%)	0 (0%)	0 (0%)	3 (0.5%)
mutant	0 (0%)	0 (0%)	0 (0%)	0 (0%)	0 (0%)	0 (0%)	2 (1.1%)	0 (0%)	0 (0%)	0 (0%)	2 (0.3%)
dhps-Ala437Gly
mixed	1 (4.8%)	7 (4.8%)	2 (9.5%)	2 (8.0%)	2 (12.5%)	8 (16.0%)	18 (9.7%)	9 (14.5%)	1 (2.7%)	4 (13.3%)	54 (9.1%)
mutant	14 (66.7%)	93 (63.3%)	11 (52.4%)	5 (20.0%)	12 (75.0%)	21 (42.0%)	82 (44.1%)	23 (37.1%)	32 (86.5%)	17 (56.7%)	310 (52.1%)
wild-type	6 (28.6%)	47 (32.0%)	8 (38.1%)	18 (72.0%)	2 (12.5%)	21 (42.0%)	86 (46.2%)	30 (48.4%)	4 (10.8%)	9 (30.0%)	231 (38.8%)
dhps-Lys540Glu
wild-type	21 (100%)	147 (96.1%)	19 (76.0%)	24 (96.0%)	18 (94.7%)	45 (90.0%)	190 (99.0%)	60 (96.8%)	31 (81.6%)	31 (93.9%)	586 (94.8%)
mixed	0 (0%)	5 (3.3%)	4 (16.0%)	1 (4.0%)	0 (0%)	5 (10.0%)	2 (1.0%)	1 (1.6%)	3 (7.9%)	0 (0%)	21 (3.4%)
mutant	0 (0%)	1 (0.7%)	2 (8.0%)	0 (0%)	1 (5.3%)	0 (0%)	0 (0%)	1 (1.6%)	4 (10.5%)	2 (6.1%)	11 (1.8%)
dhps-Ala581Gly
mixed	1 (4.8%)	10 (6.3%)	0 (0%)	2 (7.7%)	0 (0%)	1 (1.9%)	5 (2.5%)	0 (0%)	3 (7.3%)	0 (0%)	22 (3.4%)
mutant	3 (14.3%)	10 (6.3%)	0 (0%)	3 (11.5%)	1 (5.0%)	0 (0%)	5 (2.5%)	1 (1.5%)	3 (7.3%)	0 (0%)	26 (4.0%)
wild-type	17 (81.0%)	139 (87.4%)	24 (100%)	21 (80.8%)	19 (95.0%)	53 (98.1%)	190 (95.0%)	64 (98.5%)	35 (85.4%)	33 (100%)	595 (92.5%)
dhps-Ala613Ser
mixed	1 (5.3%)	12 (7.6%)	0 (0%)	0 (0%)	0 (0%)	6 (11.1%)	20 (10.2%)	3 (4.7%)	0 (0%)	0 (0%)	42 (6.6%)
mutant	4 (21.1%)	14 (8.9%)	0 (0%)	4 (15.4%)	0 (0%)	4 (7.4%)	19 (9.6%)	6 (9.4%)	2 (5.0%)	1 (3.1%)	54 (8.5%)
wild-type	14 (73.7%)	132 (83.5%)	25 (100%)	22 (84.6%)	18 (100%)	44 (81.5%)	158 (80.2%)	55 (85.9%)	38 (95.0%)	31 (96.9%)	537 (84.8%)
dhps-Ala613Thr
wild-type	19 (100%)	158 (100%)	25 (100%)	26 (100%)	18 (100%)	54 (100%)	197 (100%)	64 (100%)	40 (100%)	32 (100%)	633 (100%)
k13-Met476Ile
wild-type	23 (100%)	161 (100%)	27 (100%)	26 (100%)	20 (100%)	53 (100%)	201 (100%)	65 (100%)	45 (100%)	36 (100%)	657 (100%)
k13-Tyr493His
wild-type	21 (100%)	151 (100%)	20 (100%)	24 (100%)	16 (100%)	51 (100%)	188 (100%)	63 (98.4%)	40 (100%)	31 (100%)	605 (99.8%)
mixed	0 (0%)	0 (0%)	0 (0%)	0 (0%)	0 (0%)	0 (0%)	0 (0%)	1 (1.6%)	0 (0%)	0 (0%)	1 (0.2%)
k13-Arg539Thr
wild-type	21 (100%)	160 (100%)	21 (100%)	25 (100%)	17 (100%)	51 (100%)	194 (100%)	66 (100%)	42 (100%)	34 (100%)	631 (100%)
k13-Ile543Thr
wild-type	21 (100%)	160 (100%)	21 (100%)	25 (100%)	17 (100%)	51 (100%)	193 (99.5%)	66 (100%)	42 (100%)	34 (100%)	630 (99.8%)
mixed	0 (0%)	0 (0%)	0 (0%)	0 (0%)	0 (0%)	0 (0%)	1 (0.5%)	0 (0%)	0 (0%)	0 (0%)	1 (0.2%)
k13-Arg561His
wild-type	19 (100%)	137 (100%)	19 (100%)	24 (100%)	15 (100%)	46 (100%)	173 (100%)	56 (100%)	34 (100%)	28 (100%)	551 (100%)
k13-Ala578Ser
wild-type	21 (100%)	146 (96.7%)	23 (100%)	25 (100%)	17 (100%)	50 (96.2%)	187 (99.5%)	64 (100%)	40 (100%)	33 (100%)	606 (98.7%)
mixed	0 (0%)	3 (2.0%)	0 (0%)	0 (0%)	0 (0%)	1 (1.9%)	1 (0.5%)	0 (0%)	0 (0%)	0 (0%)	5 (0.8%)
mutant	0 (0%)	2 (1.3%)	0 (0%)	0 (0%)	0 (0%)	1 (1.9%)	0 (0%)	0 (0%)	0 (0%)	0 (0%)	3 (0.5%)
k13-Cys580Tyr
wild-type	21 (100%)	151 (100%)	23 (100%)	25 (100%)	17 (100%)	52 (100%)	188 (100%)	64 (100%)	40 (100%)	33 (100%)	614 (100%)
k13-Glu612Asp
wild-type	20 (100%)	142 (100%)	21 (100%)	23 (100%)	15 (100%)	46 (100%)	178 (100%)	56 (100%)	36 (100%)	31 (96.9%)	568 (99.8%)
mutant	0 (0%)	0 (0%)	0 (0%)	0 (0%)	0 (0%)	0 (0%)	0 (0%)	0 (0%)	0 (0%)	1 (3.1%)	1 (0.2%)
k13-Ala675Val
wild-type	22 (100%)	156 (100%)	23 (100%)	25 (100%)	19 (100%)	52 (100%)	197 (100%)	62 (100%)	42 (100%)	35 (100%)	633 (100%)
mdr1-Asn86Tyr
mixed	1 (4.8%)	12 (7.6%)	0 (0%)	0 (0%)	0 (0%)	2 (3.8%)	10 (5.0%)	4 (6.1%)	1 (2.4%)	5 (14.7%)	35 (5.4%)
wild-type	20 (95.2%)	134 (84.8%)	24 (100%)	25 (96.2%)	20 (100%)	43 (82.7%)	187 (92.6%)	59 (89.4%)	37 (88.1%)	26 (76.5%)	575 (89.1%)
mutant	0 (0%)	12 (7.6%)	0 (0%)	1 (3.8%)	0 (0%)	7 (13.5%)	5 (2.5%)	3 (4.5%)	4 (9.5%)	3 (8.8%)	35 (5.4%)
mdr1-Tyr184Phe
mixed	5 (21.7%)	32 (19.4%)	10 (38.5%)	8 (30.8%)	2 (11.1%)	16 (28.6%)	45 (22.2%)	17 (26.2%)	10 (22.7%)	7 (18.9%)	152 (22.9%)
mutant	10 (43.5%)	84 (50.9%)	11 (42.3%)	10 (38.5%)	9 (50.0%)	27 (48.2%)	98 (48.3%)	32 (49.2%)	18 (40.9%)	18 (48.6%)	317 (47.8%)
wild-type	8 (34.8%)	49 (29.7%)	5 (19.2%)	8 (30.8%)	7 (38.9%)	13 (23.2%)	60 (29.6%)	16 (24.6%)	16 (36.4%)	12 (32.4%)	194 (29.3%)
mdr1-Ser1034Cys
wild-type	23 (100%)	165 (98.8%)	29 (100%)	26 (100%)	20 (100%)	56 (100%)	210 (100%)	66 (100%)	45 (100%)	37 (100%)	677 (99.7%)
mixed	0 (0%)	2 (1.2%)	0 (0%)	0 (0%)	0 (0%)	0 (0%)	0 (0%)	0 (0%)	0 (0%)	0 (0%)	2 (0.3%)
mdr1-Asn1042Asp
wild-type	23 (100%)	167 (100%)	29 (100%)	26 (100%)	20 (100%)	56 (100%)	210 (100%)	66 (100%)	45 (100%)	37 (100%)	679 (100%)
mdr1-Asp1246Tyr
mutant	1 (4.3%)	0 (0%)	0 (0%)	0 (0%)	0 (0%)	0 (0%)	1 (0.5%)	0 (0%)	0 (0%)	0 (0%)	2 (0.3%)
wild-type	22 (95.7%)	153 (99.4%)	22 (100%)	24 (100%)	17 (100%)	49 (100%)	188 (98.9%)	63 (100%)	37 (97.4%)	32 (100%)	607 (99.2%)
mixed	0 (0%)	1 (0.6%)	0 (0%)	0 (0%)	0 (0%)	0 (0%)	1 (0.5%)	0 (0%)	1 (2.6%)	0 (0%)	3 (0.5%)
